# Intradiscal propionic acid levels in chronic low back pain patients with Modic type 1 changes are associated with systemic immune cell activation

**DOI:** 10.64898/2026.01.06.26343445

**Authors:** Jan Devan, Jiamin Zhou, Po-Hung Wu, Noah Bonnheim, Conor O’Neill, Jeffrey C. Lotz, Thomas M. Link, Abel Torres-Espin, Stefan Dudli, Aaron J. Fields, the REACH Center at UCSF

## Abstract

**Background:** Modic type 1 changes (MC1) are vertebral endplate bone marrow lesions strongly associated with chronic low back pain (CLBP), but their underlying pathobiology remains unclear. Recent findings suggest that disc–bone marrow crosstalk that includes *Cutibacterium acnes (C. acnes)* infection of the disc, and immune system activation in the adjacent vertebrae may play a significant role.

**Methods:** In a prospective analysis of patients from the UCSF comeBACK cohort, we quantified intradiscal propionic acid (PA) – a metabolic product of *C. acnes* – using magnetic resonance spectroscopy (MRS). Patients were stratified into tertiles based on intradiscal PA content, and the uppermost (PA-high) and lowest (PA-low) tertiles were compared for systemic immune signatures, including whole-blood transcriptomics (n=196), flow cytometry immunophenotyping (n=224), and serum cytokine profiling (n=398).

**Results:** Elevated intradiscal PA was associated with distinct systemic immune responses in patients with MC1 but not in patients with Modic type 2 or without Modic changes. Transcriptomic analysis revealed enrichment of adaptive immune pathways and B cell activation signatures in PA-high MC1. Flow cytometry identified the expansion of immunosuppressive ectonucleotidases-expressing B cells in PA-high MC1 patients. Finally, the correlation profiles of intradiscal PA levels and circulating B cells with serum cytokine concentrations were highly similar. Together, these data consistently indicate that systemic B cell activation is a hallmark of PA-high MC1.

**Conclusion:** Intradiscal PA, measurable non-invasively by MRS, stratifies MC1 patients into biologically distinct subgroups characterised by systemic B cell activation. These findings suggest a systemic immune component to MC1 pathobiology and highlight B cells as candidate biomarkers and therapeutic targets for MC1-related chronic low back pain.

## Supplementary material for "Intradiscal propionic acid levels in chronic low back pain patients with Modic type 1 changes are associated with systemic immune cell activation": Table S2

### Sheet: Sheet1
ID	Log[BLC]	Log[Eotaxin]	Log[Eotaxin-2]	Log[G-CSF]	Log[GM-CSF]	Log[I-309]	Log[ICAM-1]	Log[IFNg]	Log[IL-1a]	Log[IL-1b]	Log[IL-1ra]	Log[IL-2]	Log[IL-4]	Log[IL-5]	Log[IL-6]	Log[IL-6R]	Log[IL-7]	Log[IL-8]	Log[IL-10]	Log[IL-11]	Log[IL-12p40]	Log[IL-12p70]	Log[IL-13]	Log[IL-15]	Log[IL-16]	Log[IL-17]	Log[MCP-1]	Log[MCSF]	Log[MIG]	Log[MIP-1a]	Log[MIP-1b]	Log[MIP-1d]	Log[PDGF-BB]	Log[RANTES]	Log[TIMP-1]	Log[TIMP-2]	Log[TNFa]	Log[TNFb]	Log[TNF RI]	Log[TNF RII]
1	4.60038	5.90714	5.47081	5.87024	7.14953	6.3638	10.0911	5.13224	5.17659	1.38233	4.87204	7.24281	3.463	8.86631	6.62468	9.40716	8.03011	5.90737	6.92747	7.75916	3.46299	3.62705	3.81375	7.46873	5.43437	3.65982	6.02833	-1.91617	3.41302	5.09837	4.49555	6.49475	7.83969	9.61836	10.7209	10.3026	6.89598	8.98873	9.33855	9.83114
2	5.60944	6.36857	6.67892	6.63194	6.63979	6.95902	10.1908	6.62194	6.3009	6.45843	7.21132	6.61231	6.46789	8.94266	6.22404	8.74629	7.69783	5.76305	6.15588	7.66809	7.95126	3.5495	4.26676	8.26174	8.67818	3.79481	5.2363	3.22799	8.92099	6.74716	3.85024	6.8714	7.66117	9.3749	10.7094	9.97911	6.84312	8.32651	9.91135	10.2317
3	2.73538	6.00333	7.04424	2.75495	5.62117	4.28757	9.91723	2.9458	4.95099	1.34869	5.05163	5.62396	3.05805	7.19968	5.40302	9.35769	6.795	4.69962	5.53403	5.8149	2.72943	1.02107	1.89751	5.5688	3.83345	2.65926	5.32339	-0.797397	2.74684	4.52044	3.6711	6.24558	7.4931	9.44797	10.7613	10.2748	5.10097	7.0738	9.20639	9.74228
4	3.39217	5.66909	5.62131	4.56695	6.56986	5.10046	9.92476	4.49561	4.8976	1.07212	4.44593	6.49718	3.55952	8.02939	5.84853	9.23083	7.47902	5.15352	6.0894	7.19419	4.38654	2.72586	3.18317	6.41653	4.25766	2.82055	5.52125	-1.35894	3.04675	4.4374	3.7958	6.22705	7.58783	9.33038	10.6343	10.1668	5.92689	8.26811	9.27451	9.86161
5	5.46139	6.05985	6.5194	6.48862	6.47372	6.10557	9.81574	6.48421	5.55254	5.77808	6.52611	6.48891	4.8463	8.75532	6.27845	7.877	7.82835	5.87401	6.34456	7.73573	6.44458	3.6686	3.55678	8.06308	8.65292	4.41545	5.30217	1.74997	7.9907	6.43385	3.73747	6.60984	7.75261	9.64592	10.8312	10.3483	6.86212	8.39246	9.32618	10.1843
6	5.7648	5.97995	5.95699	5.8149	6.40296	5.86848	10.1085	7.07688	5.88095	5.64119	6.03629	5.98573	5.05255	8.85895	6.27309	8.73016	7.43868	6.29337	5.69397	7.10937	6.92291	3.13778	3.6794	8.75808	9.17618	3.83514	5.27634	2.5232	7.4662	7.56804	3.34124	6.95179	7.67807	9.36529	10.9211	10.1726	7.22763	7.91258	9.25898	9.93383
7	3.42778	5.0424	5.85195	3.49775	6.01639	5.88123	10.1708	4.25226	5.01181	2.44371	4.64228	6.34485	3.13074	7.73024	5.95533	9.41953	6.87628	5.06445	5.75302	6.35118	4.50244	1.52631	2.69074	6.36013	5.87802	2.38801	4.71182	-0.886995	5.05605	5.68021	2.55313	6.86256	7.72546	9.26567	10.6917	10.0325	5.56772	8.06836	9.04779	9.6692
8	3.71901	5.2495	5.78025	5.19303	5.9585	6.23847	10.0226	4.64053	5.17628	4.93795	5.43182	5.80971	4.68047	7.80635	5.54718	9.30466	6.79336	4.74192	5.41761	6.2991	6.01934	2.98988	2.79222	6.33425	6.04615	3.63434	5.63791	0.910884	6.3207	5.00436	4.53175	6.7082	7.63364	9.50722	10.5301	10.2659	5.43126	7.44787	9.7835	9.99987
9	3.15533	5.96734	5.77733	4.98901	6.8804	5.54257	9.3303	5.16809	5.23934	1.76911	4.51871	6.91612	2.18994	8.41521	6.4608	8.08253	7.75545	5.50568	6.37295	6.54618	4.17247	3.42116	3.2669	7.14883	7.00238	3.85966	5.58734	0.558371	4.15479	4.67134	3.93788	6.75258	7.65347	9.23116	10.588	10.2692	6.26047	8.59963	9.10505	9.69659
10	5.1375	6.52586	6.83886	6.88044	6.13726	7.8579	10.1077	5.05643	6.05942	6.25989	6.0989	5.88083	5.18801	7.88921	5.87139	8.61596	6.99812	5.07594	5.64168	6.02983	7.74986	3.53773	2.49182	7.25053	7.14579	4.07169	4.64117	3.09052	7.99799	6.00698	4.76889	6.85202	7.60156	9.35678	10.7324	10.3124	5.76269	7.4883	11.1379	10.2278
11	3.61726	5.42938	6.50835	3.73234	6.48435	5.42628	10.0303	4.5165	4.9264	1.59842	4.90569	6.41809	2.21347	8.14842	5.87615	8.18296	7.29834	5.06573	6.07846	6.74273	3.58321	2.4455	3.31938	6.65858	3.07905	3.06842	5.6617	-0.923205	2.83553	4.73535	4.07125	6.66329	7.63014	9.31085	10.6628	10.268	5.82323	8.32321	9.40826	9.62513
12	3.72149	5.66721	5.50854	5.54181	6.91252	5.98871	10.0341	5.06143	4.93432	2.0873	4.29018	7.02034	4.15658	8.454	6.33171	9.13621	7.72299	5.52466	6.66687	7.91922	5.64959	3.78687	2.55045	6.99522	5.29302	4.94077	5.22117	0.483495	6.33504	4.59123	3.63078	5.42725	7.6955	9.47258	10.5995	10.327	6.01917	8.23602	9.64643	9.97626
13	3.63238	5.98572	6.84855	4.73697	6.31985	6.49923	9.92367	4.8274	5.27893	4.65095	4.61805	6.49491	3.46366	8.29791	5.96166	8.19502	7.34214	5.15443	5.81751	7.05819	5.2673	2.37276	3.16728	6.98129	6.79179	3.37864	5.3394	-0.529463	5.96721	5.04337	3.72781	6.90313	7.5866	9.24508	10.6114	10.0327	5.73044	8.21816	9.80185	9.598
14	2.40277	5.46771	5.66947	4.56731	6.47097	5.54653	10.043	4.38381	5.0494	1.39064	4.27061	6.2726	3.99448	8.00757	5.7853	8.18929	7.25924	5.21242	6.10179	6.86286	4.09075	2.00398	3.21079	6.51792	4.32001	3.3021	5.65074	-0.790215	4.02379	4.68636	3.34769	6.62526	7.76404	9.37149	10.7272	10.3297	6.05119	8.20386	9.53075	9.90772
15	2.63214	5.09644	5.86581	3.93247	5.59953	5.53679	10.2494	2.64691	4.66649	3.52361	5.14959	4.56155	2.90581	6.50854	4.74338	8.13934	6.40135	4.05926	4.709	5.88632	4.90068	1.34769	0.863648	5.27004	4.0352	2.28692	4.03684	-0.587689	4.68869	4.58796	3.75625	6.71748	7.51883	9.2858	10.518	9.93965	4.56676	6.61821	9.64835	9.76404
16	1.97639	5.82524	6.97329	3.87745	4.50086	5.151	9.89786	2.88799	4.56088	1.75774	4.3145	4.50437	2.95517	6.16614	4.17714	8.54048	5.58031	3.64278	4.20571	5.84882	5.84505	1.35346	0.954139	5.01935	2.95935	2.57044	5.66984	-1.28936	4.788	4.57591	3.80206	6.0787	7.4277	9.36841	10.678	10.3137	4.26801	6.72491	9.4136	9.88572
17	3.71201	6.22638	6.59527	5.68747	6.24794	5.28557	9.71358	4.30066	5.26166	2.82228	3.71232	5.91298	4.38152	7.66268	5.97904	9.03845	7.34378	5.05965	5.97862	7.09715	5.04513	3.22948	2.61584	6.27323	4.68796	2.07799	5.40938	-0.130255	3.42146	4.08103	3.70398	5.9921	7.59611	9.25331	10.5205	9.58589	5.60365	8.09591	9.4136	9.46247
18	3.11533	5.65163	6.1992	4.14001	6.38285	5.59429	10.0759	4.69667	5.14038	1.82218	3.75026	6.38164	4.14153	8.11911	6.00138	8.29514	7.54998	5.32175	6.04739	7.61695	3.86841	3.15195	3.26879	6.51367	4.58207	3.4452	5.71316	0.703052	3.42171	4.95972	4.31142	6.95988	7.78152	9.63197	10.812	10.0801	6.14376	8.51183	9.18052	9.93351
19	4.83745	5.96742	6.91207	4.46295	6.54613	5.67406	9.50624	6.44638	5.37337	3.20098	6.45067	6.52422	5.26327	8.83138	6.39639	9.37963	8.14922	5.7934	6.1616	7.3165	6.73767	3.47424	3.79888	7.97824	8.40665	4.16013	5.77604	1.57617	8.09021	6.79592	4.11095	6.71734	7.81064	9.46918	10.8142	10.2359	6.59435	8.61395	9.57776	10.2022
20	3.38093	5.29768	4.90891	5.05877	6.32485	5.96305	10.0245	4.57018	4.54862	1.26883	4.52346	6.5074	2.75511	8.23808	6.32775	9.26932	7.49	5.22112	6.0686	6.81909	3.79727	2.82809	3.70879	7.34786	4.17151	2.59779	5.65173	-1.03642	2.92617	4.57742	4.06397	6.66228	7.69703	9.46008	10.4949	10.3019	6.49608	8.67125	9.46001	9.87851
21	2.14368	5.11715	6.71251	3.64123	4.88587	5.47932	9.3479	3.97304	4.62622	2.45767	4.56418	5.04472	4.10334	6.95786	4.84435	9.27623	5.87938	3.86112	4.6113	5.38133	2.82835	1.09891	1.83317	5.87604	5.18875	2.10115	5.04405	-1.13826	3.35809	4.82296	3.37625	6.76487	7.57107	9.44543	10.5543	10.2392	4.83973	6.76882	9.20502	9.80171
22	2.33451	5.12056	5.33252	3.74834	6.24165	4.68228	10.122	4.1674	4.67695	1.20071	4.59459	6.22554	3.13298	7.79655	6.02294	9.39173	7.27898	5.0533	5.79628	5.99604	2.16329	1.31975	2.85792	6.37514	3.834	2.78286	5.46225	-0.644132	3.9823	4.8327	4.19467	7.0496	7.74126	9.52404	10.6438	10.3757	6.00357	8.38022	8.94589	10.0144
23	2.97294	5.7638	6.1796	2.97088	6.58456	4.8556	10.004	5.3252	5.04603	3.30512	3.80362	6.97866	4.82797	8.5399	6.43356	9.29927	7.65649	5.45814	6.35003	7.19582	4.05926	3.07871	3.53416	7.33098	5.83036	3.95192	5.6476	-0.376505	4.91203	4.44721	3.29476	6.83275	7.65971	9.43883	10.4907	10.3845	6.34855	8.91295	9.57202	9.79888
24	5.05394	5.95415	6.76019	6.15714	5.99484	6.88411	10.094	6.83752	6.54015	6.48731	6.88759	6.33786	6.41903	8.45827	6.03827	8.81508	7.08512	5.39249	5.50044	6.52482	7.02787	2.74707	3.73252	8.37509	8.32988	4.04613	5.4895	2.25665	8.91004	6.38874	4.26985	6.98777	7.71794	9.38571	10.9031	10.3943	6.47428	8.18914	10.6707	10.1631
25	1.96625	5.32024	5.41264	4.46544	6.21988	4.22677	9.91815	4.29955	4.02706	2.35907	3.5317	6.43746	4.14801	7.92876	5.75694	9.22063	7.0699	5.09073	5.89146	6.20546	2.96324	2.20446	2.96181	6.8807	5.23987	3.35293	5.58481	-0.28532	3.70877	4.61613	3.9093	6.88369	7.63811	9.40701	10.5633	10.3703	6.00499	8.23075	9.85962	10.0158
26	4.98291	4.70458	5.28133	4.95895	6.24962	5.09624	10.3007	6.90633	5.79391	4.37544	7.04896	6.46175	4.90572	8.69798	6.14169	8.98586	7.17836	5.54164	5.79568	6.7707	7.77085	2.06338	4.21741	8.77784	8.54199	4.10908	5.30837	1.46649	6.43646	6.54668	4.49429	7.17606	7.53516	9.38529	10.6837	10.2906	6.88585	8.32533	9.57575	9.97555
27	2.2004	5.72693	6.19549	4.3313	5.91003	4.78648	9.9294	4.75702	4.4961	1.6168	3.06802	6.322	4.21537	8.07975	5.6987	9.15787	6.9213	4.80892	5.53927	6.46096	4.19815	2.51281	3.17847	6.73046	5.23191	3.77891	5.38304	-1.72259	4.23912	4.53535	3.95339	6.63209	7.68273	9.34188	10.5039	10.2189	5.82352	8.3594	7.55127	9.70381
28	5.39784	6.88477	6.57712	7.50138	4.49264	6.6488	10.0678	6.55179	7.19699	6.17015	6.63216	4.94946	6.33201	7.58308	4.5425	9.52551	4.81716	4.32776	3.95994	4.97214	7.32014	2.17427	3.08117	8.72104	8.01981	3.17373	5.29047	3.40655	8.65351	6.16097	4.17364	7.01586	7.51443	9.51055	10.7007	10.4741	5.68516	6.49235	10.233	10.5867
29	5.71797	6.45418	6.40246	6.79342	6.7148	7.22227	10.2513	7.25558	6.6494	6.38061	6.46887	6.88286	5.80903	8.94163	6.51592	9.67007	7.68811	6.00959	6.2679	6.94559	7.21994	3.31472	4.11981	8.71078	8.77605	4.53146	5.59039	2.83039	7.88238	7.59617	4.63064	7.10995	7.95439	9.72053	11.0191	10.5744	7.55909	8.89352	10.7541	10.3026
30	4.54337	6.40056	6.32166	3.92532	6.60577	5.59845	9.99375	6.4067	5.49109	3.35582	4.7847	6.75274	4.30319	8.80262	6.08349	9.63126	7.66442	5.68536	6.17045	7.27465	4.84157	3.16499	3.74459	8.68112	8.3406	4.41305	5.89725	-0.306458	5.87389	6.2779	4.45323	7.03882	7.80266	9.57283	10.7807	10.3813	6.53601	8.83222	9.5908	10.0522
31	2.79415	6.22413	5.17542	4.38224	5.77903	4.83639	10.0446	4.44266	4.91765	1.42271	3.90063	6.06783	3.77542	7.85613	5.65746	9.53233	6.92944	4.67848	5.19778	6.21696	3.57019	2.17198	3.03392	6.90616	5.19143	3.67294	5.6087	-0.481346	3.29639	5.79616	3.31541	6.97954	7.83749	9.61443	10.7644	10.4906	5.81401	8.17667	9.12959	9.97223
32	2.4994	5.52748	6.42254	4.1197	5.57546	5.27193	10.049	4.30542	4.72001	1.28001	3.92827	5.91614	2.84946	7.90712	5.53149	9.55705	7.03386	4.71386	5.51761	6.26544	3.59979	2.13412	2.77917	6.70352	4.54044	3.66419	5.61913	-0.635739	2.80517	4.64301	4.03314	6.52902	8.02876	9.72658	10.9549	10.2232	5.83169	7.82275	9.54791	10.0079
33	3.71997	6.11774	5.85768	3.29237	6.05043	4.97409	10.132	5.11636	5.09872	2.46976	3.86421	6.26251	4.96489	8.35598	5.61869	9.65366	7.02593	4.87321	5.54733	7.04451	4.55526	3.00253	3.47319	7.26269	6.38657	5.29272	5.87854	0.387177	4.61436	5.06283	4.89213	7.03489	7.69453	9.81117	10.9095	10.2451	6.01845	8.40293	9.14901	10.1589
34	3.04944	5.68084	5.28058	3.8316	5.83634	5.26799	9.49695	4.53572	4.45125	1.49334	3.64195	6.29048	3.09059	7.90692	5.68916	9.24828	6.95398	5.02603	5.88464	7.29657	2.63976	2.79318	2.91364	6.64277	5.37785	3.85658	5.47195	-0.888919	2.95472	4.30898	3.86431	6.13319	7.52593	9.31466	10.5129	9.97794	5.67281	7.86204	8.92283	9.5618
35	5.40032	6.6401	6.5899	6.48357	6.63166	6.14669	9.88762	7.18379	6.51439	6.40043	7.78808	6.76827	6.81362	9.02108	6.68762	9.0253	7.74022	6.05904	6.52667	7.35102	7.77722	3.21826	4.68645	8.74567	9.18154	4.21348	5.68162	3.47969	8.46588	7.74754	5.10587	6.84724	7.56148	9.35478	10.7951	10.0047	7.26222	8.56577	9.81338	10.5694
36	3.16575	5.97173	6.53707	5.00387	6.60093	5.45086	9.89317	4.55004	5.45765	4.10646	4.79024	7.03521	4.39868	8.35387	6.42713	8.1285	7.59426	5.3555	6.60247	7.16169	3.81379	3.02909	3.15778	6.76177	2.79656	3.16304	5.90688	-0.284568	4.09358	4.56089	4.63974	6.36057	7.59636	9.40307	10.4269	10.0469	6.33	8.4329	7.8349	9.8248
37	5.43728	6.2898	6.56681	6.9651	6.10231	7.45806	8.98336	6.61185	5.7446	6.52424	6.85366	6.19741	5.55209	8.31944	6.14762	8.4957	6.95967	5.85722	5.71219	5.98262	7.18915	3.48604	4.4318	8.2408	8.70237	3.43622	5.16919	2.71128	8.10718	6.66887	3.47849	6.64208	7.40471	9.59568	10.728	10.0434	6.7471	7.62156	10.2597	10.0142
38	4.27263	5.45756	6.32208	5.75037	6.28915	5.40521	9.93421	4.86025	5.06736	3.6955	5.0284	6.1745	4.40733	8.0625	5.87425	8.17776	7.14498	4.95565	6.06242	7.0558	4.86638	2.61876	2.88982	7.01047	6.56881	2.43658	5.25225	1.56265	5.78617	5.51149	3.94635	6.54683	7.51473	9.34425	10.5997	10.0901	6.00457	8.17225	9.06319	9.63467
39	3.80764	5.94075	5.83056	3.6972	6.24675	5.64524	9.83177	4.43681	4.53434	1.26712	3.81622	6.34652	4.16936	7.73128	5.83987	9.2432	7.10947	5.0904	6.26373	7.09205	3.41535	3.15398	2.67197	6.57959	6.7257	3.93473	5.55154	-0.0162774	4.83098	4.69382	4.40833	6.10416	7.60564	9.55672	10.6787	10.1659	6.06242	8.34475	8.95212	9.85508
40	5.59984	5.89559	5.73152	6.38654	6.46065	6.47713	9.51754	6.55869	5.52493	5.53307	6.12739	6.52522	5.00882	8.67755	6.05184	8.13379	7.33748	5.74603	6.13868	7.33821	6.94065	2.93123	4.01079	8.53837	8.85279	4.16632	5.04594	1.60092	7.64078	6.99219	3.72599	7.03759	7.23699	9.31455	10.4819	9.93848	7.0727	8.3161	9.93588	9.43722
41	2.77701	4.25632	4.85712	2.82265	5.4992	5.44272	9.63959	3.88432	4.46801	0.175438	4.2137	6.16254	3.89395	7.52811	5.71259	9.37368	6.81971	4.77829	5.69541	5.53618	2.76626	2.22925	2.2383	6.09856	3.81825	3.27859	4.83695	-0.540806	3.77368	4.27692	3.17807	6.5856	7.59294	9.39909	10.7339	10.2485	5.60897	7.9217	8.69639	9.67931
42	4.6358	5.69782	5.70459	5.46074	6.39067	5.60482		5.64261	5.26566	4.3486	5.22343	6.35894	4.44368	8.52905	6.19736	8.17189	7.38371	5.50676	6.16819	7.25612	6.32973	3.11045	3.43523	7.73349	7.71154	3.1353	5.46077	0.413763	7.13879	5.3452	3.04992		7.75605	9.53196	10.793	10.3832	6.5563	8.32616	9.21128	9.86684
43	2.60744	5.26526	5.42341	3.68402	6.37031	3.95882	9.79777	4.68052	4.74876	1.09096	4.59074	6.33373	4.13437	7.85705	5.96722	9.31008	7.22577	4.96481	6.19817	6.98314	3.43584	2.6987	2.85086	6.56848	4.83914	2.76638	5.31852	-0.40056	2.64607	4.72904	4.13537	6.19997	7.57819	9.40006	10.6403	10.1792	6.01207	8.21977	8.87432	9.70999
44	5.29299	5.55557	6.67699	4.75521	5.93766	5.97457	9.75932	6.72982	5.22129	3.85493	6.72721	6.07626	4.24611	8.22223	5.91077	9.08638	6.89881	5.73272	6.35829	7.02588	6.30271	2.53411	3.00814	8.42901	9.04399	3.69447	5.29954	1.58573	6.86019	7.34037	4.64601	6.61775	7.6238	9.60788	10.7098	10.3136	6.94155	7.63461	9.05477	9.86348
45	4.02445	5.77627	6.20891	3.9539	5.03982	5.06504	9.95754	4.33569	4.27304	2.36255	5.21166	5.14926	3.44158	7.23978	4.73558	9.48306	5.95815	4.09887	4.88533	6.56013	2.68718	1.93543	2.28554	6.17091	6.12281	3.32992	5.35822	-0.24117	3.97673	6.15298	4.31565	6.4972	7.48507	9.55761	10.7339	10.364	5.34375	7.13804	9.50299	9.98618
46	4.64467	6.24771	6.56675	4.693	6.31283	5.42354	10.0723	5.76608	5.21762	3.53651	4.979	6.06926	4.11416	7.87504	6.20944	9.09593	7.38285	5.43973	5.96383	7.26858	6.30045	2.61777	2.84126	7.51265	7.70254	3.73509	5.72296	1.12108	6.67639	5.87248	3.7608	5.87788	7.76003	9.57806	10.6779	9.95797	6.14051	7.77065	9.05668	9.89748
47	5.13303	5.82386	6.10373	5.59389	5.35252	5.9354	9.74693	5.94492	5.65616	5.61286	5.52418	5.65796	5.04159	8.15622	5.54915	9.53872	6.38128	5.03626	5.29667	6.93935	6.02333	2.4919	2.97573	7.71324	8.04037	4.2413	5.55615	2.31943	7.51487	6.3456	4.50528	6.85124	7.7437	9.54275	10.9225	10.3817	6.23114	7.59979	9.62898	10.3588
48	3.59655	5.4763	6.40172	4.92541	5.89367	6.55151	9.57585	4.65819	4.61468	1.02103	4.28088	6.14795	3.81782	8.05471	5.66586	9.27358	6.99369	4.86156	5.72533	7.61736	3.5762	2.88277	3.09952	6.67469	3.44733	1.87064	5.45859	-0.894376	2.53688	4.20528	3.5168	6.381	7.52126	9.3622	10.7255	9.86546	5.65282	7.84975	8.16162	9.63643
49	1.2251	5.35327	6.18508	3.63245	5.33749	3.97307	9.67322	2.24385	3.46432	1.89032	2.7323	4.40826	2.21996	6.61745	4.99109	9.12324	6.28834	4.14127	5.20191	5.74931	3.14153	1.43684	1.19685	5.19617	2.80852	2.08176	3.72104	-1.07004	2.32473	3.8222	3.24817	4.87568	7.40006	9.38069	10.3343	9.68582	4.75206	6.12343	8.99246	9.66188
50	3.60958	5.76917	6.43896	4.68977	5.90819	5.77909	9.85445	4.54641	4.77748	2.10516	3.63691	6.13716	3.43357	7.82942	5.53249	9.352	7.03167	4.74514	5.75326	7.39494	4.10092	2.73878	2.87432	6.40294	4.04343	1.87226	5.4606	-0.630341	4.50261	4.61147	3.58462	6.20686	7.63467	9.26902	10.4997	10.0583	5.50389	7.78632	8.82651	9.61158
51	2.54064	4.76658	4.61199	4.53525	5.57202	4.9672	9.7174	4.38363	4.42163	2.1366	4.03448	5.85238	4.38104	7.54037	5.18487	9.05408	6.6543	4.49436	5.58669	7.29403	3.67517	2.87459	2.65727	6.20674	4.78304	3.34286	4.45233	-0.721359	2.78604	3.7202	2.77215	6.46596	7.23008	9.30043	10.449	9.96029	5.44788	7.47293	9.12036	9.39482
52	3.29949	4.96091	5.30122	4.1395	5.16394	5.43645	10.2511	3.70709	4.60561	1.11906	3.71566	5.08076	2.5808	6.96515	4.75621	9.28625	6.29774	4.02117	4.95223	6.54005	2.99982	1.80587	1.97505	5.29215	3.49323	3.29912	5.19909	-1.14715	3.23653	3.33269	1.34577	5.75691	7.44946	9.3658	10.4537	10.259	4.67882	6.65332	8.63408	9.41014
53	4.4982	5.77933	5.94661	4.9783	6.18057	5.85389	9.49025	5.53852	4.75547	5.3663	4.35925	6.26787	5.04378	8.08066	5.79729	9.46369	6.95949	5.09681	5.72737	7.47448	5.88794	2.84226	2.91811	7.23397	6.89761	3.17203	5.2887	0.391032	6.51978	4.73075	3.31071	6.8549	7.5101	9.27498	10.7111	10.1264	6.02848	7.96487	9.0525	9.24699
54	4.365	6.0751	6.54634	6.01881	5.73945	5.10095	9.88985	5.44121	4.9286	2.34106	3.62932	5.6471	3.60349	7.5465	5.08365	9.39717	6.41408	4.61998	5.20602	6.87232	4.71944	2.36596	2.66358	7.18699	8.00992	3.23617	5.69516	-1.46533	4.77746	5.4149	2.67602	6.65392	7.50068	9.35409	10.5654	10.1709	5.5252	7.55939	9.01628	9.73095
55	5.2399	5.48123	5.89275	5.2163	5.13036	6.19051	10.0536	6.32207	5.15082	6.0062	7.3151	5.49544	5.14222	7.58486	5.0662	9.70337	6.2278	5.14698	5.14582	6.94072	7.74247	2.74281	3.63471	8.2744	8.8849	3.84781	4.92438	1.8153	8.16172	7.16531	4.50923	6.91089	7.41546	9.33844	10.8685	10.1358	6.37039	7.17957	9.73552	10.5456
56	2.90439	5.76431	5.85828	4.55637	5.69395	5.4861	9.82333	3.93756	4.81345	2.78746	4.47037	5.73491	3.11836	7.28635	5.52711	9.32783	6.7124	4.67508	5.23048	7.31994	3.10016	2.27636	2.43307	5.8378	4.06238	3.02165	5.42611	-0.833498	3.50427	4.43083	3.49177	5.88986	7.6228	9.23384	10.6556	9.407	5.23093	7.81375	8.91252	9.60775
57	4.20878	5.45224	6.49691	4.35018	6.13685	5.5871	9.29913	4.71419	4.93417	3.96943	4.47752	6.09633	5.35967	7.92309	6.002	9.34283	7.08028	5.06415	5.79314	7.63496	5.253	3.32836	2.93765	6.5569	5.62378	3.82108	4.98717	-0.742971	3.68194	3.79941	2.52018	5.8482	7.52943	9.43312	10.427	9.91895	5.76706	7.84935	8.93265	9.77025
58	5.84392	6.75673	7.31142	7.46986	6.56146	7.90835	10.1058	6.86796	6.42829	6.9288	8.02541	6.37151	6.403	8.61651	6.43914	8.5974	7.57046	6.01113	6.24958	7.71216	8.25323	3.92313	4.80882	8.65246	9.0246	4.46193	5.65623	3.92173	8.85793	7.32642	4.33066	6.83685	7.76253	9.42715	11.0823	10.4562	6.86408	8.10377	10.6745	10.2021
59	5.89797	5.88452	6.35044	6.17399	6.76341	6.11309	9.88862	7.28223	5.75954	5.28024	7.62661	5.99083	4.96757	8.60399	6.19023	8.04563	7.42797	5.80416	5.50032	7.45192	7.28263	2.83158	3.77714	8.9817	10.0736	4.3321	5.36799	3.22767	7.87576	7.2862	3.86019	7.08453	7.52567	9.30528	10.9934	10.225	7.42855	8.17348	9.97831	9.93267
60	3.26718	4.84169	6.06869	5.15858	6.06235	6.29741	9.54514	3.75951	4.02514	1.28597	3.68244	5.53996	3.69651	7.41433	5.48955	9.40624	6.82644	4.80404	5.69769	7.25177	3.60398	1.71037	2.61822	6.16258	3.7097	4.35941	4.62501	-0.764838	2.83511	4.81713	3.43914	5.65752	7.74982	9.51778	10.6616	10.2769	5.65623	7.87961	9.06799	9.85182
61	2.72357	5.83868	5.91694	4.24374	5.56446	6.07355	9.96911	4.24224	4.80587	2.59892	4.69148	6.02725	3.9233	7.26885	5.47311	9.3653	6.79199	4.68081	5.10354	6.76567	4.39331	2.41629	2.62996	6.02786	4.98153	4.25113	5.71129	1.20153	4.63158	4.43815	3.60059	6.18348	7.63999	9.68331	10.7512	10.417	5.24142	7.23626	9.2575	9.95082
62	4.3387	6.34729	6.39962	6.41469	6.6896	6.7865	9.82947	5.43843	5.36348	2.8903	3.33069	6.59192	5.62556	8.50015	6.2446	8.6236	7.60433	5.53023	6.28578	8.43405	5.27791	4.06732	3.49575	6.99082	6.00347	5.14182	5.56429	-0.943307	4.37676	4.86356	4.28223	5.62893	7.7341	9.55171	10.6739	10.3417	6.24498	8.35022	9.60626	10.0129
63	3.99001	6.447	7.28452	5.4355	5.8391	6.31219	10.2309	4.91874	5.00232	2.50701	3.79439	5.93895	5.13412	8.02931	5.87073	8.47819	6.87486	5.06366	5.34303	7.53741	4.68887	3.28269	2.83986	6.41909	5.58332	4.41979	5.49812	-0.117138	4.28627	4.34183	3.77042	6.93881	7.69291	9.51995	10.5856	10.2118	5.67572	7.5708	9.37145	9.76834
64	5.58534	6.49844	7.43857	6.94172	6.34864	7.0318	10.118	6.36499	5.85947	5.68442	5.74357	6.1649	5.6081	8.20651	5.96116	8.7347	7.22811	5.60987	5.70892	7.97028	8.27725	3.48466	3.50634	8.17297	8.48683	4.73473	5.19193	2.66543	8.81827	6.42839	4.15297	6.86848	7.79052	9.47592	10.6217	10.5176	6.45264	8.43126	9.87579	10.2847
65	3.86305	5.76562	6.65782	6.15962	6.07397	5.98578	9.95386	4.8046	4.92823	2.629	3.63427	6.13554	5.02358	7.89553	5.80914	8.25827	6.97991	4.99393	5.69464	7.76099	5.11932	3.37948	2.98534	6.50265	5.61779	4.20356	5.07283	-0.0873186	4.5574	4.40848	3.36049	6.88206	7.62075	9.46405	10.5185	10.3377	5.61806	7.63728	9.6159	9.89603
66	3.61041	5.63355	6.45401	5.20024	6.31097	6.256	9.79929	4.77326	4.95621	2.01258	4.11731	6.14151	4.81795	7.70874	5.73575	8.28343	7.12412	5.0621	5.66175	7.9265	5.34233	3.28442	2.8146	6.31525	5.04885	4.11065	5.10286	0.112694	4.72557	4.65803	3.57994	6.1718	7.61923	9.36458	10.6231	10.0487	5.61461	7.88032	9.52101	9.78323
67	4.7839	6.09989	6.55664	6.32471	6.58733	7.15783	10.3633	5.56136	5.45578	3.06407	3.0998	6.87681	5.61128	8.31492	6.1254	8.55097	7.43066	5.53513	6.31829	8.22063	5.73213	3.87698	3.31713	7.3836	7.22651	4.92087	5.55874	-1.02289	4.43089	4.60119	3.91732	6.96716	7.58188	9.27488	10.5361	10.2827	6.33246	8.37518	9.50612	9.81563
68	3.7977	6.23314	6.77013	5.34414	6.67041	6.52964	9.76699	4.93273	4.92617	2.43373	4.32656	6.38113	4.54113	8.03422	6.1175	8.22683	7.45666	5.37858	5.91227	8.11779	5.21236	3.76019	3.00197	6.60027	5.45571	3.85133	5.18733	0.27375	4.90183	4.85854	3.90539	7.05553	7.68997	9.25486	10.5295	10.3114	6.04717	8.33715	9.49133	9.64827
69	5.77701	6.11628	6.51216	6.41175	6.52649	6.82261	9.14579	6.79808	5.58031	6.1534	6.47883	6.30749	6.18241	8.84694	6.07678	9.08012	7.30281	5.97688	6.00537	7.93199	8.26873	3.43401	4.23342	8.52433	9.01605	4.54409	5.11935	3.74928	8.59439	6.81832	4.43386	6.73201	7.27482	9.30054	10.6049	10.0432	7.03486	7.96451	9.68488	10.0296
70	4.21423	6.1118	6.58196	5.54226	6.39119	6.3989	9.52591	4.94826	5.02874	3.69538	4.4567	6.47153	4.45952	7.84095	5.88218	8.35874	7.30547	5.29025	6.02334	8.16245	5.60276	3.44574	3.03155	6.64212	5.55233	3.85643	5.40224	0.175978	5.22501	4.22562	2.91247	6.6581	7.64891	9.41187	10.7639	10.5113	5.8571	8.43159	9.38079	9.75944
71	4.15399	5.527	5.68621	5.02261	6.63654	5.97392	9.96577	5.20828	4.92919	3.54113	3.81749	6.76113	4.714	8.16628	6.48212	8.53602	7.7261	5.61237	6.37732	8.23732	5.59568	3.62336	3.33918	6.85435	5.86507	3.9976	5.21537	0.144951	5.32718	4.20077	2.77726	6.81088	7.52132	9.12876	10.5165	10.2405	6.14852	8.34128	9.53216	9.90174
72	4.66535	6.17568	5.57688	6.45269	6.44029	6.42463	9.6611	4.70678	4.77045	2.53614	3.75833	6.04439	5.014	7.9124	5.2748	8.7771	6.89706	4.85969	5.66864	7.98773	6.08125	3.44195	2.86445	6.53169	5.34507	4.36947	5.60644	-2.31556	4.99536	4.59024	3.59887	6.74429	7.43916	9.56146	10.6952	10.5602	5.71556	7.92082	9.92996	10.0029
73	3.66414	5.74326	6.16392	4.85474	6.07076	5.64496	9.91945	4.61262	4.71763	3.15874	3.9298	5.92618	4.94846	7.69975	5.57349	8.61804	7.42486	5.03652	5.74406	7.75008	5.85004	3.37466	2.85348	6.58444	5.62363	3.60678	5.40816	0.168012	4.80585	4.87113	3.99352	6.69907	7.57465	9.47633	10.6635	10.4281	5.56442	8.00487	9.64046	9.9443
74	4.69526	6.36625	6.68231	6.6124	6.04562	6.96869	9.69081	4.78573	4.85249	2.64104	3.48721	6.05895	4.85329	7.89678	5.64012	8.53489	7.2087	5.1452	5.78917	8.0091	5.44305	3.53602	3.20478	6.78788	5.3903	5.10391	5.84165	0.94962	4.43174	4.35238	3.24195	6.02356	7.78112	9.71433	10.7277	10.6851	5.94344	8.29981	9.28053	9.90587
75	4.83272	6.35749	6.28058	6.52493	6.52988	6.65964	10.2197	5.32679	4.99629	2.30301	3.73097	6.51418	4.82608	8.08667	6.21458	8.69764	7.48227	5.47227	6.09757	8.00204	5.41711	3.72641	3.25715	6.9181	5.4814	4.62572	5.73851	1.1976	3.77144	4.90144	4.58737	6.46185	7.80496	9.62028	10.6911	10.3943	6.12531	8.51208	8.65843	9.8168
76	2.77341	5.68341	5.01637	3.61127	5.92692	5.63723	10.0396	3.87924	5.09903	1.13134	4.22729	6.00996	3.41846	7.94342	5.74828	9.4209	6.937	4.92613	5.72026	6.69121	2.90508	2.13956	2.95199	6.19714	3.79144	2.56806	5.49562	-1.71612	2.7156	4.79183	4.28059	6.70714	7.66428	9.63031	10.6135	10.101	5.53322	7.66634	9.35493	9.96588
77	2.84051	5.81516	6.00028	5.12441	6.04885	5.55007	9.92532	4.09426	4.92127	1.19318	4.23119	6.14299	2.47254	7.85475	5.75242	9.39218	7.16212	5.05351	5.93652	6.87151	2.21541	2.17527	2.75621	6.55259	4.48721	3.13574	5.8233	-1.08442	2.81634	4.42129	3.61818	6.90474	7.76291	9.61959	10.6993	10.2468	5.9542	7.88255	9.5256	9.90687
78	6.36002	7.20559	7.25893	9.20182	6.52164	7.98224	10.4085	7.51351	6.87298	6.77172	7.78341	6.94558	6.89172	9.11519	7.1934	9.74596	7.99775	6.44038	6.10319	5.90634	9.25183	5.04672	5.58204	9.17444	9.21563	4.47425	5.87292	5.01901	8.94634	7.73321	5.99979	7.04393	8.27542	10.3172	11.2282	10.9491	7.51245	8.42899	10.4112	10.6701
79	3.34947	5.98168	4.73856	4.28623	6.29341	4.24216	10.0395	4.43239	5.43461	1.22156	4.56296	6.46754	3.38521	8.25323	6.06174	8.1718	7.36617	5.23188	6.66835	6.76722	2.90736	3.46849	3.15866	6.61373	5.62248		5.58349	-1.81176		4.68058	4.08276		7.73958	9.59492	10.5978	10.5161	6.10071	8.3524	9.94621	9.99273
80	6.58954	7.36918	7.0518	7.909	5.95723	8.16233	10.385	8.21814	7.62436	7.48085	7.59881	6.14163	6.98293	8.70825	6.36911	9.15602	6.96534	6.16252	5.54077	6.59469	7.81883	3.17019	4.16888	8.81882	9.60478	4.26831	5.10731	5.08359	8.78289	7.1374	5.06832	7.09103	7.68712	9.92412	11.1215	10.4623	7.20809	7.79004	11.1665	10.5424
81	3.32687	5.63439	5.91653	4.84889	6.63358	7.24001	10.067	5.26447	5.99766	4.16906	4.9892	6.58171	4.8532	8.11862	6.24561	9.34961	7.56424	5.26977	6.12059	6.77874	4.75881	2.4924	2.90944	7.25936	6.41698	3.3906	5.31649	2.16342	5.32684	6.11568	4.09353	7.09203	7.68517	9.49134	10.5314	10.3274	6.54718	8.52088	9.57676	9.91888
82	2.74912	6.10522	5.76582	5.65404	6.53144	5.79487	9.95968	4.54462	5.26956	3.33632	4.10196	6.60004	4.32022	8.27997	6.4966	7.71721	7.70756	5.67225	6.48617	6.71788	3.8517	2.37764	3.00054	6.59174	5.34521	3.35523	5.69276	-0.480195	4.44709	4.58532	3.81132	5.26235	7.51653	9.32131	10.5531	9.98044	6.30602	8.78559	9.75143	9.77567
83	3.15112	6.223	6.91945	4.31093	6.52132	6.00363	10.0368	4.2574	5.91622	1.43354	3.98141	6.5737	2.81389	8.24424	6.40361	9.29622	7.72121	5.41244	6.49172	6.47808	3.64461	2.30394	2.99939	6.62474	4.86647	1.75133	5.85482	0.382058	4.21232	4.847	4.17982	6.55001	7.61033	9.33852	10.5297	10.1974	6.32883	8.50519	9.46981	9.94424
84	4.11633	6.02015	6.32702	4.691	6.79011	6.10337	10.3669	6.05905	6.17958	4.73053	4.68311	6.57746	4.74209	8.61981	6.4285	8.68402	7.9002	5.56312	6.24868	7.23944	5.90428	2.45771	3.5029	7.60527	7.18962	4.30715	5.52692	1.00121	6.6629	5.39744	5.19935	5.90379	7.72551	9.52759	10.5671	10.1875	6.38573	8.25789	9.82027	9.64607
85	5.46615	6.43764	6.5011	6.9404	5.85609	6.80583	10.043	6.89319	7.10919	7.0129	6.77348	5.85195	6.63088	8.93506	5.75809	9.45657	7.06645	5.70285	5.75075	5.84035	9.00367	2.55973	4.02399	8.86293	8.73744	4.38546	5.26651	3.96173	8.83155	7.21752	4.5792	6.93039	7.61969	9.44604	10.7829	10.2715	6.71474	7.37549	9.59262	10.5163
86	3.54867	6.00008	6.28486	3.50726	5.70581	5.68502	8.88816	4.14177	5.29396	3.08872	4.90405	5.99423	4.04761	7.81977	5.52998	7.50787	6.97691	4.77824	5.68642	6.63025	3.6854	1.47078	2.42152	6.10441	4.8992	3.88146	5.15064	-0.636086	5.41878	5.85918	4.63797	6.01499	7.83011	9.7273	10.7202	10.2828	5.57807	7.75642	9.90434	10.0573
87	3.80577	6.46482	6.52802	5.75394	6.21048	5.71067	9.85931	4.43466	5.19929	2.00592	4.8237	5.97589	2.90407	7.83553	5.72875	9.5485	7.06339	4.91551	5.6602	6.65914	3.26373	1.60259	2.85321	6.58718	4.63884	2.71487	5.85206	0.56282	4.05423	4.29406	2.6644	6.70571	7.70096	9.64381	10.6571	10.2944	5.55334	7.97135	8.94851	10.003
88	3.58819	6.41438	6.54462	3.45425	6.14929	5.83217	10.2488	3.95362	5.37429	2.2676	5.8833	6.16098	4.21274	7.67943	5.83755	9.74018	7.13536	4.94865	5.73901	6.19215	2.4864	1.88088	2.4136	6.67153	5.46327	4.78623	5.51998	0.70998	5.15439	4.29185	3.2357	6.56991	8.06981	9.92111	11.2073	10.5141	5.38385	8.09864	10.1419	10.3059
89	3.62202	6.26202	6.17559	5.33837	6.81318	6.17146	9.99021	5.27518	5.42217	1.97336	4.12451	6.8861	4.54727	8.69532	6.47873	9.60234	7.87826	5.65614	6.54708	7.74674	1.93286	3.58281	3.84959	7.62744	5.46243	4.7036	6.32008	-0.175263	3.96857	5.0184	4.8004	6.78929	7.90326	9.70538	10.76	10.3719	6.46359	8.75162	9.87586	10.0331
90	4.59981	6.06819	6.42888	4.9825	6.29684	5.8532	10.0327	6.72317	5.52264	5.86065	6.45101	6.26199	4.91372	8.78821	6.10393	7.93394	7.33538	5.6889	6.10058	5.73804	6.2246	2.4135	4.26444	8.43364	8.63391	3.0198	5.9631	1.9772	7.90521	6.38318	4.66261	6.4837	7.78585	9.62811	10.762	9.9845	6.98718	8.08879	9.35864	10.11
91	3.53413	5.07767	5.51814	4.94096	6.26265	5.34805	9.80863	5.36823	4.57808	1.37131	4.7331	6.26205	3.00565	8.07281	6.05256	9.4275	7.20435	5.42413	5.87532	5.85146	2.44148	2.18145	3.04155	7.35076	7.45976	1.9969	5.65562	0.0843842	4.2431	6.56992	3.05842	6.59994	7.87175	9.59802	10.7185	10.1379	6.25537	7.89018	9.35907	9.91937
92	2.59544	5.37356	3.9477	3.96485	5.4743	5.6914	9.76258	2.57613	4.05371	2.24218	5.32372	4.56314	2.67467	7.08487	4.98235	9.45147	6.70188	4.41922	5.15447	5.61544	3.92903	0.482761	1.70016	5.12292	5.6093	2.40107	5.75014	0.230108	2.50311	4.86182	5.11261	6.45975	7.74665	9.63748	10.5361	10.0475	5.04647	7.30896	9.78943	10.0752
93	3.47512	5.21922	5.57087	4.28916	5.94956	5.32279	9.9147	5.21324	5.00609	2.36203	4.44202	5.87074	3.02768	7.84317	6.0847	9.26089	7.20986	5.57067	5.75655	6.18321	3.90393	1.2266	2.76817	6.84194	7.12101	2.68346	5.71959	0.88001	5.0334	4.7165	4.25971	6.66463	7.58588	9.41531	10.6951	9.93047	6.30116	8.24725	9.2439	9.75849
94	3.14171	5.80048	5.59357	4.23072	6.74166	4.97117	10.0479	5.52071	4.47581	0.432153	4.98763	6.81495	4.53337	8.40905	6.22907	9.39229	7.78954	5.88257	6.39993	6.77025	1.84476	2.34199	3.41806	7.50134	7.26497	2.50235	6.3078	-0.346688	4.02213	5.05726	3.41732	6.85604	7.7906	9.41287	10.6515	10.2183	6.37167	8.42934	9.15908	9.87039
95	4.55549	5.82813	5.94612	5.36298	6.62215	6.4982	10.1441	6.00585	5.62372	5.40798	5.94597	6.81564	4.80968	8.91514	6.39548	8.17359	7.6652	5.93752	6.56673	6.86688	5.70552	2.97486	3.76446	7.95368	7.99519	2.44862	6.22066	1.34345	7.76333	5.94708	4.62197	6.95888	7.56566	9.3432	10.7265	9.83412	6.90677	8.65705	10.2282	10.322
96	3.72057	5.46241	6.04363	4.56454	6.2354	5.82247	9.96678	5.89083	5.21792	3.95053	6.31992	6.51925	5.25328	8.43363	5.98904	9.69708	7.75438	5.41333	6.28222	5.51856	6.26731	2.3726	3.32822	7.89461	7.62267	3.39445	5.85117	1.21096	8.45938	6.18725	3.50679	6.75965	7.72639	9.3063	10.695	9.81791	6.47249	8.28514	9.52329	10.0621
97	4.12415	5.666	5.87402	4.92912	6.82608	5.95425	10.3364	5.31948	4.44263	4.2309	5.02528	6.9537	3.89804	8.82579	6.3928	9.45967	7.74005	5.81987	6.7225	6.63724	5.51751	3.09502	3.67896	7.5912	6.62821	5.3526	5.97223	0.0743283	6.12486	5.20345	3.95561	6.93303	7.76136	9.40719	10.6671	10.0865	6.61986	8.74165	9.72131	9.99011
98	5.14878	6.43757	6.39886	6.61504	6.23145	7.55054	9.88405	6.53124	5.92871	6.50663	6.78344	6.23849	6.55868	8.71089	6.31443	9.61883	7.17743	5.87861	6.04788	9.63032	8.17796	3.64435	4.63621	8.39858	8.40872	5.17799	5.95649	2.71194	9.03155	6.8196	4.00057	6.83161	7.37818	9.05077	10.383	10.0424	6.82569	8.002	10.5146	10.5023
99	4.66734	4.90572	6.05177	5.55665	6.6108	6.61428	9.95677	6.53881	5.8073	4.61115	5.05819	6.32364	4.40838	8.57934	6.03322	9.2514	7.28538	5.71708	6.06492	6.11777	5.8067	2.41503	3.90057	8.10003	8.58788	3.24532	5.74317	1.30548	8.18154	6.76969	3.72626	6.81908	7.64007	9.42696	10.7146	10.117	6.63274	8.27764	9.36056	9.85695
100	3.34214	5.39444	6.0246	4.87641	6.63041	6.94342	9.79987	4.86897	4.59665	3.42744	2.95773	6.41234	4.11986	8.28101	6.15733	9.53865	7.72464	5.57215	6.48645	6.89468	3.7226	3.04753	3.30316	7.19928	5.98148	2.85745	5.47304	0.288625	5.02485	4.78669	4.34526	6.30008	7.82632	9.57828	10.6914	10.2737	6.19093	8.50228	9.30315	9.72795
101	3.86791	5.53684	5.18366	6.178	6.06744	6.29001	10.2339	2.90469	3.5295	1.39134	3.3578	5.51771	3.02584	7.29914	5.17761	8.2255	6.6834	4.91784	5.56299	5.37337	4.02767	1.22596	1.75313	5.93755	4.63123	3.41764	5.99961	-1.6763	3.4779	4.56779	3.68493	6.20071	7.78565	9.72277	10.6629	9.73744	5.5657	7.36085	9.41197	9.89364
102	4.89592	5.78828	6.38295	6.36423	6.13312	6.33023	10.3747	6.05139	5.44774	4.94275	5.66664	4.60982	4.25866	8.39155	5.49446	9.53284	7.1978	5.08498	6.12763	6.82286	5.68599	2.66382	3.55579	8.28964	7.95253	4.2766	6.08777	0.559766	8.20317	6.26136	3.71774	6.69598	7.85436	9.70936	10.8083	10.0553	6.58986	8.28528	9.18142	10.4185
103	2.94634	5.16999	4.97344	4.39871	6.18382	3.99153	9.89247	4.90072	4.58824	1.55557	4.32269	6.2701	4.11912	8.06823	5.61571	9.2008	7.08739	4.8445	5.85091	7.51148	3.12282	2.80636	3.02566	6.70082	6.05404	1.80365	5.51018	-0.621517	2.61776	4.42367	3.87981	6.13447	7.55381	9.55007	10.5277	10.0761	5.93794	8.06998	9.12065	9.88127
104	3.41554	5.30189	6.11042	5.27397	6.59025	5.64296	10.3642	4.97678	4.57854	0.645698	3.47757	6.57402	4.48107	8.39985	5.8777	8.71997	7.38184	5.1578	6.14183	7.63429	2.6332	2.97674	3.21646	6.9523	4.69649	2.90353	5.36554	-0.689981	2.36458	4.49522	4.04762	6.60035	7.53123	9.54311	10.4634	9.99203	6.12851	8.37587	8.97895	9.86812
105	4.28412	6.05104	5.8852	5.56207	6.68348	5.69307	9.37172	5.70269	5.21301	4.59248	4.79258	6.62677	4.46188	8.64054	6.27511	9.09273	7.61289	5.44813	6.32738	7.88938	4.88739	3.14564	3.49454	7.62601	7.40384	3.79542	5.50722	0.878624	5.69824	6.01179	3.27584	6.55717	7.52268	9.311	10.591	10.0603	6.62726	8.47315	8.94068	9.58811
106	3.81602	5.85849	6.59631	5.502	6.19373	6.31546	9.91146	4.3856	4.70589	1.44913	3.12845	6.0616	3.7325	8.12391	5.74939	8.41941	6.94475	4.94006	5.87222	6.57817	3.65568	2.61258	2.1862	6.35609	4.64171	3.13832	5.76712	-1.36957	3.14794	4.54803	4.02361	6.33694	7.58293	9.54284	10.515	10.1237	5.87455	7.92978	9.25331	9.94635
107	3.60979	5.59902	5.87757	4.24589	6.62502	5.16934	8.85211	5.00576	4.86348	0.42591	2.17692	6.4281	3.75863	8.41841	5.9034	9.27587	7.41603	5.15375	6.18891	7.50061	2.50625	2.80091	3.24522	6.67747	4.01072	2.46477	5.79933	-1.89177	1.81301	4.42144	3.45909	6.48609	7.5534	9.32003	10.3263	10.0002	6.07371	8.44404	9.54681	9.62217
108	5.07868	5.37388	5.69101	5.47291	6.49093	5.76108	10.1121	6.36964	5.63846	5.83759	6.92948	6.56398	5.09845	8.51607	6.25734	8.6079	7.39968	5.77123	6.14484	7.53487	6.49376	3.23105	3.92797	8.19877	8.59174	3.70318	5.52856	1.16473	9.13413	6.56378	4.37155	6.93807	7.6743	9.36714	10.6145	10.1153	6.907	8.48154	9.52523	9.98165
109	3.84749	6.0461	5.85404	5.01586	6.58895	6.37222	10.0115	4.97939	4.65928	2.63237	1.94778	6.47703	3.71892	8.39867	5.6858	9.27752	7.28454	5.02461	6.16945	7.29826	3.29641	3.02968	3.02449	6.57779	5.54921	2.05471	5.89515	-0.74745	4.07424	5.14855	3.71305	6.36986	7.55464	9.36087	10.2961	10.0626	5.87613	8.47046	9.2154	9.61261
110	3.998	5.91656	6.14532	5.33908	6.57294	5.95846	10.232	4.99359	4.74602	1.44668	4.40627	6.49846	4.44497	8.17409	5.86379	8.51268	7.43507	4.9999	6.08822	7.71774	3.1556	2.988	3.1773	6.67523	4.74272	2.59361	5.48284	-0.40562	2.24967	4.60859	4.51673	6.78846	7.38652	9.3563	10.6186	10.1361	6.09351	8.36472	9.4424	9.99467
111	4.35498	5.75488	6.11638	5.08288	6.73188	5.86787	9.79	5.56612	5.31912	4.3454	4.81118	6.66948	4.61889	8.63928	6.04293	9.41517	7.65649	5.4168	6.57022	7.75089	5.71758	3.1256	3.50891	7.40417	7.3947	3.01863	5.54593	0.509384	6.48756	5.67436	3.69907	6.37291	7.65557	9.34381	10.6273	10.1974	6.34915	8.61875	8.7833	9.67604
112	3.44333	4.13464	5.52894	6.3574	5.30989	4.89421	9.76397	3.5849	4.55642	3.3753	3.73973	5.61222	3.22612	7.10668	4.82691	9.41484	6.61743	4.11324	5.1893	6.62935	2.46141	1.40806	2.17596	5.84889	4.6203	2.81688	4.5915	-0.86438	4.57689	3.91517	2.74849	6.83624	7.51013	9.37501	10.6114	10.2011	5.09401	7.39494	9.499	9.77719
113	3.62329	5.86345	6.55566	3.61453	5.69635	5.77237	10.0714	4.22918	4.76086	1.68663	4.12883	5.82932	3.62955	7.73035	5.35815	9.282	6.7651	4.22624	5.2422	6.9697	3.9645	1.95508	2.60083	6.11592	3.95791	3.10422	5.70507	-0.589361	2.7485	4.50873	3.17054	6.68654	7.54573	9.51939	10.5729	10.1841	5.5008	7.52203	9.55396	10.139
114	6.45893	7.22403	7.17494	7.75988	6.47744	8.47916	10.3204	7.20509	7.08595	6.50526	6.86106	6.78768	6.45322	8.98661	6.58011	8.71528	7.69453	6.03689	6.00718	7.58719	8.02554	3.97027	4.20584	8.91122	9.33415	4.34453	5.75468	3.56021	8.75132	7.76523	4.82519	6.92892	7.82226	9.71885	11.0852	10.4307	7.66098	8.38316	10.4278	10.542
115	3.3866	6.00504	6.76498	5.19207	5.97174	5.7123	10.0234	5.19085	4.71892	1.844	3.37962	6.00312	3.58785	7.77523	5.57153	8.94747	6.94864	4.83862	5.85771	7.33947	4.21362	2.9195	2.62751	6.7254	5.79212	2.96242	5.6093	0.908821	4.72499	7.17321	3.50373	6.15483	7.63078	9.52386	10.6275	10.1156	5.84285	7.68547	9.2751	10.0635
116	3.51757	6.78211	7.18767	4.59802	6.75105	4.79086	10.0634	5.7597	5.43042	1.72155	5.0048	6.83265	5.16985	8.41914	6.27173	9.02444	7.77039	5.61656	6.39459	8.38347	5.45924	3.76624	3.44983	7.43631	6.88218	4.62973	5.8684	0.475514	4.10456	3.93109	4.16773	4.17128	7.74561	9.53008	10.925	10.1442	6.61444	8.80575	8.67538	9.40604
117	4.01502	5.79624	5.87102	5.32481	6.79402	6.02351	9.89393	5.53851	4.85991	1.981	3.64624	6.6919	4.43961	8.32119	5.88855	9.47771	7.65969	5.46255	6.12734	6.27787	6.34354	2.9924	3.56767	7.17352	6.34678	4.23374	5.64202	0.204871	4.40548	4.55853	3.26516	7.06568	7.73248	9.50144	10.6816	10.2102	6.14391	8.32713	9.18387	9.83778
118	5.62902	5.99102	6.42667	6.63894	6.45007	6.18323	9.98223	6.49042	5.5392	5.98867	7.36985	6.33958	6.19814	8.97117	7.10982	9.25193	8.05555	5.96243	6.29894	6.59966	8.97587	5.27218	4.12019	8.10209	8.58307	4.35759	5.31289	2.91915	9.07498	6.19227	4.07631	6.79774	7.60394	9.48803	10.6773	10.0573	6.66758	8.24714	9.72907	10.6183
119	5.27504	6.09027	6.04986	6.57419	6.53984	6.81213	10.0204	5.96263	5.50736	5.95009	5.62193	6.51638	5.56057	8.67031	6.40364	9.60526	7.65016	6.13449	6.13493	5.78324	7.71106	3.74138	3.37195	7.93319	7.91847	3.97366	5.33877	2.273	7.25845	5.56833	4.01683	6.92044	7.74162	9.59847	10.5118	10.3512	6.34615	8.09016	10.233	10.0394
120	4.70494	6.44497	6.72324	6.43251	6.7348	6.84582	9.55481	5.77387	5.31382	4.47549	4.38831	6.56059	5.4831	8.68001	6.16788	9.33607	7.8177	5.85383	6.30463	7.28335	5.70664	3.41566	3.39499	7.10918	7.06484	5.02547	5.33638	0.9743	6.38689	4.734	3.67973	6.97708	7.53012	9.42926	10.3715	10.0859	6.41221	8.19608	9.54455	9.76437
121	5.58962	6.57	7.01698	6.89683	6.65785	7.19142	10.0533	6.51104	6.23801	6.86305	6.83999	6.27868	6.30438	8.88779	7.02667	9.6888	8.00487	5.91439	6.13052	6.34578	8.16296	4.52274	4.0765	8.25662	8.49899	4.08696	5.35678	3.36762	8.25837	6.25196	3.72196	6.91054	7.53097	9.42168	10.3935	10.3143	6.66666	8.15345	10.6167	9.9188
122	4.04033	5.32457	6.45351	5.17545	5.84932	5.53438	9.80266	5.04689	4.4415	3.3342	3.9846	5.80654	4.22523	7.66727	5.28298	9.38338	6.7035	5.44347	5.30478	6.21907	6.07667	0.847452	2.54822	6.74875	7.25309	3.15169	5.4141	1.13123	6.46179	5.43098	3.56527	7.08438	7.62589	9.4733	10.4905	10.1574	5.59978	7.34618	8.96859	9.8696
123	3.79098	5.67212	6.00607	4.84489	5.70218	5.96274	9.54233	4.7162	4.18619	2.87931	2.22581	5.70948	3.67376	7.68091	5.31279	9.10849	6.73078	5.159	5.31667	4.41262	6.44438	2.11936	2.64162	6.79412	6.79055	3.55431	5.44943	-0.423695	4.43972	3.81578	1.80822	6.60835	7.07171	8.96411	10.1184	9.44006	5.40302	7.35063	9.43735	9.53712
124	5.10363	5.71438	6.03928	5.88806	6.37114	6.82652	10.3703	6.14772	5.11977	5.66346	5.25551	5.95648	5.19409	8.42638	5.93962	9.43434	7.29633	6.10507	5.60091	5.50476	7.15784	3.92165	3.24829	7.56843	8.02291	3.95972	5.33197	2.05962	7.25066	5.51979	3.6166	6.75441	7.44257	9.33928	10.3805	10.1447	6.27395	7.74261	9.66816	9.94771
125	4.03017	5.71628	5.43987	5.48179	6.31747	6.48432	10.2229	5.07349	4.63	2.63468	3.57484	6.25618	4.1111	7.98808	5.53686	9.26709	7.19756	5.16443	5.83184	5.5804	5.7305	2.6331	2.99768	6.83553	4.65673	3.83538	5.52854	0.262549	4.5355	4.67078	3.93241	6.42565	7.6062	9.40056	10.4733	10.2009	5.80199	7.97096	9.09187	9.58442
126	4.12887	5.63192	5.8308	6.01726	6.65265	7.25976	9.53545	5.44219	4.70869	3.15922	3.43134	6.39528	4.98352	8.2951	5.89113	9.18382	7.45797	5.59331	6.21034	5.27319	5.46583	2.46338	3.55419	7.25207	6.21091	3.84616	5.69307	1.04174	5.02585	4.46661	3.84701	6.65449	7.59902	9.26049	10.4637	10.2009	6.21745	8.31731	9.4321	9.70382
127	3.42841	5.85825	6.45487	4.94921	6.38339	6.18949	9.72972	4.82021	4.43701	1.61995	3.75524	6.09662	4.00818	8.04606	5.31637	9.27615	6.91697	4.88244	5.62968	5.13378	6.61802	2.34041	3.05641	6.74533	4.50429	3.5403	5.56655	0.19941	4.30401	5.40393	3.61295	6.47965	7.61272	9.49151	10.5786	10.1692	5.83138	8.1224	9.29628	9.67994
128	3.4009	5.88461	5.48193	5.25274	6.33724	6.51869	10.213	5.1166	4.25192	2.07126	3.52118	6.43416	4.72751	8.0782	5.72761	9.25153	7.22772	5.17375	6.04123	6.97259	5.80216	0.429972	3.29084	6.92867	5.17567	3.16342	6.01951	-0.984562	3.80248	3.7517	4.29911	7.04436	7.54791	9.44209	10.5022	10.2958	6.07468	8.02472	9.17733	9.77817
129	5.37443	6.1608	6.34982	6.73446	6.92624	7.75201	9.87305	5.73578	5.38955	5.17547	5.10987	6.83598	5.44896	8.79788	6.19797	9.36225	7.72017	5.88204	6.28988	7.80742	6.62765	2.72506	3.6163	7.30221	6.17542	4.67626	5.52431	2.01056	6.70576	4.83808	3.917	6.73838	7.60173	9.5536	10.6668	10.2331	6.42036	8.63171	10.0565	9.68873
130	4.17356	6.0291	6.32412	5.73671	6.20447	6.75678	9.82545	5.12533	4.39804	2.92449	3.63152	5.95868	4.45754	8.13843	5.35288	9.347	7.00454	5.08452	5.74724	7.02582	5.93352	2.17554	3.05821	6.94482	5.59087	3.66581	5.90126	-0.65767	4.71524	4.29432	3.63799	6.20636	7.57073	9.4402	10.55	10.2325	5.75257	7.99362	9.40157	9.69267
131	5.31734	6.17951	6.85519	5.5975	6.37048	6.49652	9.83786	6.25353	5.80389	6.03156	5.74521	6.6338	6.13273	8.6546	6.38903	9.89669	7.86797	6.02322	6.31136	7.94848	8.55336	3.77173	3.99358	8.15003	8.29375	3.76667	5.71201	1.8245	9.09748	7.43051	4.38536	6.76499	7.98958	9.88841	10.8558	10.4727	6.70423	8.10245	9.66513	10.4781
132	3.8685	6.56811	7.34021	4.55435	6.30809	6.23736	9.94357	5.38002	5.1352	4.06049	3.25836	6.52808	5.65942	8.2233	6.17817	9.49028	7.34449	5.35109	6.28382	8.22007	6.13604	3.8822	3.61006	7.1385	6.42679	5.01513	5.95596	1.7931	5.14404	5.04918	4.38201	6.71275	8.12906	9.96205	11.0685	10.62	6.32263	8.35398	10.1277	10.3322
133	4.14303	6.17363	6.13772	5.01883	7.11735	5.61216	10.245	5.54014	4.8775	3.66671	4.20844	7.06416	5.12283	8.36094	7.07952	9.63362	7.93766	4.77322	6.38988	8.03506	5.3566	3.4142	3.50888	7.20033	6.13391	4.53921	5.49334	1.18945	5.75565	4.62156	3.32601	6.82285	8.00023	9.76193	10.9714	10.567	6.33029	8.7998	9.2657	9.89327
134	4.57867	6.02603	6.86499	6.28757	7.1612	6.3596	10.1358	5.91451	5.65198	3.99813	2.65656	7.3082	6.28368	8.86039	6.86155	9.21426	8.27686	6.18931	6.88657	9.06012	6.02032	4.47607	4.27562	8.03578	7.05538	6.35463	5.96234	1.81584	5.25083	4.34648	2.61437	6.62054	8.05534	9.80938	10.9018	10.3152	6.98459	9.18156	9.05673	9.8452
135	5.58695	6.65291	6.45347	6.85641	7.23127	6.71406	10.0938	7.03888	5.77166	5.425	5.10737	7.10814	5.65702	9.04225	6.96965	9.54684	8.31892	6.27763	6.70608	8.45936	7.09074	3.99915	4.04193	8.665	8.98857	4.68959	5.84257	0.30868	7.82088	5.50363	3.85352	7.035	7.92003	9.73345	10.7747	10.37	7.4036	8.92766	9.77392	9.83115
136	3.58803	5.87136	6.71046	4.78789	6.43424	6.0953	10.2773	5.17737	5.09629	2.36899	3.35095	6.32791	5.24779	8.0095	6.12145	9.54448	7.49649	5.50056	6.36378	7.15554	5.50785	3.26646	3.01643	7.34835	6.96834	5.41891	5.6823	1.36758	6.47775	5.22941	3.41605	6.80854	7.82228	9.52696	10.8722	10.3319	6.43908	8.29647	9.72786	10.0181
137	3.68661	5.32712	5.84355	5.10084	6.9263	6.94649	8.22925	5.27718	4.99066	2.06063	3.984	6.87183	4.7196	8.64103	6.68021	9.26737	7.99876	5.92839	6.64773	8.17647	7.00097	3.87102	3.47035	7.40403	4.81265	4.30504	5.43959	-0.135814	5.69405	6.06483	4.46746	6.74308	7.71139	9.60813	10.8025	10.3211	6.43703	8.86684	9.84816	10.1952
138	4.10797	6.10343	6.43348	5.68332	7.16037	6.70136	10.5134	5.79805	5.55971	4.73598	4.35021	7.297	5.9372	8.94964	6.88335	9.27045	8.43724	6.19039	7.03802	8.71483	4.97411	4.3139	4.23106	7.72506	6.41792	6.0279	5.95238	1.79781	6.45221	5.15706	4.71028	6.73207	7.86397	9.43059	10.6103	10.2217	6.83192	9.30585	9.66906	9.89431
139	3.69162	6.18925	6.61911	5.03615	7.15171	6.24741	10.3849	5.63559	5.33017	3.34801	4.63623	7.12146	4.99543	8.57628	6.90587	9.15633	8.27071	6.14443	6.95265	8.30225	5.25665	4.17517	3.76037	7.37587	5.99578	4.34546	5.64319	1.69	5.32141	4.96524	4.07499	6.73149	7.91486	9.58908	10.7764	10.4246	6.85049	9.02257	9.2559	9.91835
140	4.60413	6.58498	6.75401	6.47159	7.37039	6.97633	9.72989	6.00776	5.53016	5.42282	4.13545	7.25548	5.81288	9.00307	7.21262	9.42886	8.53789	6.30396	7.34538	8.63156	6.42374	4.39058	4.04207	8.01287	6.92071	4.73468	6.22136	1.22244	6.48133	5.1535	4.31221	6.80614	7.94939	9.68668	10.8699	10.4385	7.14709	9.35836	10.6654	10.2679
141	5.08919	6.14549	6.68009	6.56628	6.80814	6.73805	9.90702	6.08394	5.96777	4.38092	4.77934	6.7917	5.35145	8.8194	6.62762	9.39464	7.95224	5.96766	6.61727	8.35248	6.5801	4.13427	3.67077	7.76615	7.24016	4.76638	6.08236	0.339126	7.29203	5.59192	3.62731	7.04919	8.04114	9.85934	10.895	10.4733	6.7041	8.70743	9.77656	10.2107
142	4.61713	6.29234	7.36359	6.1657	6.30433	6.57727	9.99903	5.47037	5.28054	4.81167	4.73819	6.33714	4.6932	8.2133	6.1591	9.38276	7.60062	5.59554	5.99178	7.89697	6.19619	3.37329	3.30498	7.4189	7.06875	3.87561	5.40916	1.31063	5.97094	5.74014	3.91199	6.55511	7.83312	9.93443	10.9048	10.6381	6.30231	8.35737	9.28091	10.1953
143	4.82874	6.63342	6.84906	6.8288	7.35874	7.25852	10.2426	6.12894	5.27217	2.18983	2.67324	7.58389	5.68242	9.10123	7.05566	9.28547	8.51525	6.35929	7.41427	9.19687	6.40774	4.97265	4.2422	8.10882	6.01808	4.96765	6.35618	-0.130833	4.46183	4.82336	4.22869	6.36394	8.15148	9.92296	10.8718	10.6561	7.07072	9.3749	9.63247	10.2141
144	4.12817	6.6	6.32325	5.98589	6.54919	6.63174	10.1853	5.54712	5.12012	3.16614	4.36208	6.72661	5.22798	8.52451	6.39933	9.50518	7.75343	5.72833	6.49485	8.35624	5.3344	3.97742	3.73742	7.50867	6.46506	5.06432	6.29008	1.58388	5.54632	5.08034	4.67883	6.74851	8.11776	9.92017	11.1622	10.6322	6.36132	8.5865	9.59619	10.1974
145	4.31842	5.96883	6.53322	6.14824	6.72282	6.52269	9.94398	5.51458	5.10605	4.46524	3.79174	6.89804	4.76417	8.81223	6.29055	8.45808	7.69617	5.68975	6.56934	7.98732	4.75605	4.05468	3.93812	7.54602	5.57656	2.76229	6.07183	-0.154594	5.33333	5.3139	3.32128	6.76094	7.87159	9.62868	10.4643	10.3245	6.58387	8.77299	9.59027	9.98829
146	4.24851	4.76676	5.74806	5.59866	6.60886	5.10139	9.56054	4.78217	4.84563	2.38891	3.85879	6.66236	3.90536	8.16911	6.25212	7.9951	7.53859	5.56349	6.33805	7.19837	3.25204	3.12556	3.31506	7.10085	5.37945	3.44811	5.08171	-0.188679	4.01428	4.9394	3.61816	6.84783	7.75314	9.53372	10.5407	10.3765	6.22932	8.31043	8.9124	8.67925
147	3.61832	4.97015	5.6151	5.2939	6.81625	5.22261	9.87054	5.29246	4.97313	1.27825	4.29878	7.20725	3.92939	8.73734	6.48805	8.23045	7.76148	5.83423	6.83755	7.95	2.79783	3.40733	3.78916	7.49587	4.6603	3.65323	5.80716	-1.14147	2.68343	3.65902	2.09712	7.06049	7.81738	9.57679	10.5334	10.1319	6.64381	8.79321	8.47851	9.52143
148	3.55451	5.73289	6.65168	4.95939	6.75368	5.09725	10.0439	4.72483	4.96198	1.43978	3.84616	6.78677	3.98542	8.4684	6.30005	8.18723	7.76432	5.52326	6.3607	7.21896	3.08755	3.05044	3.40503	6.74257	3.37025	3.15655	5.95024	0.749542	3.11095	4.88525	3.59552	6.33178	7.85595	9.77762	10.7208	10.4379	6.3654	8.75701	9.50539	10.0244
149	3.57043	6.02009	6.53364	5.39733	6.8128	6.19192	10.2216	5.61876	5.68189	2.42483	4.56262	7.17074	4.59424	8.73666	6.52392	8.17936	7.92223	5.82741	6.81679	8.10024	4.64149	4.00929	3.96613	7.89206	6.14426	2.33787	6.24663	-0.377178	5.58148	5.35886	3.72881	6.93474	7.96394	9.64671	10.7334	10.1961	6.9587	8.92737	9.59226	10.0887
150	4.24465	6.41927	6.86623	6.22036	6.89336	5.94175	10.2244	4.997	5.01731	1.76341	4.12684	6.83841	4.44119	8.52576	6.39372	8.07282	7.77439	5.72183	6.54336	7.74112	4.98161	3.44821	3.54025	7.37496	4.92763	3.67632	6.39021	1.38009	3.71043	4.95718	4.33208	6.76716	7.85442	9.68137	10.7409	10.4037	6.4898	8.88153	9.64661	9.94144
151	4.80428	5.58626	6.03829	5.95342	6.75384	6.06167	10.0446	6.37836	5.56612	5.12753	5.5803	6.8761	4.93955	8.94998	6.50329	8.40739	7.85326	5.95819	6.62829	7.36313	5.93415	3.543	3.82592	8.2588	8.7447	3.49994	5.75547	1.81494	7.35026	6.17195	3.68861	6.75045	7.51378	9.34331	10.5825	10.1795	7.04466	8.87662	9.40153	9.83423
152	3.43991	4.7251	5.74285	4.78184	6.86262	5.56427	10.0108	5.04676	5.01461	1.70925	4.43841	6.71975	4.23847	8.56555	6.52833	8.23609	7.89833	5.67586	6.68823	7.44197	3.36534	3.18539	3.44752	7.11494	5.21956	3.57966	5.60317	2.02734	2.93674	4.68417	3.84442	6.66488	7.6635	9.61268	11.0869	10.3114	6.80421	8.73182	9.4215	9.90256
153	3.70357	5.57445	5.21186	5.08971	6.72242	5.75251	9.8641	5.11483	5.09207	1.9926	3.79247	6.87866	3.52157	8.43219	6.07117	8.23772	7.47667	5.45093	6.70688	7.68332	4.82059	3.81011	3.4525	7.16508	5.00539	3.66983	5.76077	-0.714555	3.48392	5.00603	4.918	6.94053	7.60164	9.55493	10.5191	10.1957	6.338	8.61135	9.48679	9.98456
154	4.26209	5.17426	6.62902	6.18951	6.66496	5.52836	10.4035	5.206	5.09198	3.63547	3.19184	6.64138	4.69605	8.29033	6.06354	8.12321	7.60766	5.46804	6.42066	7.56747	4.89173	3.48566	3.40577	7.36716	6.60736	2.87868	5.36666	0.709879	5.16761	4.87545	3.56389	6.64003	7.84179	9.59806	10.6249	10.3516	6.5511	8.81827	9.25947	10.0906
155	4.8595	5.61728	5.71681	5.64748	7.0068	5.67652	9.78047	6.58307	5.29688	3.14673	4.564	7.0087	4.61057	8.89992	6.66799	8.45229	7.98743	6.06798	6.89896	8.17928	5.57421	3.85067	3.94125	8.31411	8.6852	4.12053	5.73993	0.854064	5.36752	7.5979	4.2665	6.57334	7.65843	9.4512	10.6619	10.1427	7.11192	9.03194	8.9474	9.61869
156	3.84745	5.9835	6.73326	5.20773	6.99046	5.77051	9.94531	5.20959	5.14039	3.48958	4.25061	6.79244	3.99905	8.6237	6.57711	8.17361	8.13741	5.80916	6.53501	7.8033	4.87883	3.52371	3.67149	7.35678	5.1773	2.90909	5.80995	0.238464	5.61473	4.82338	3.79557	6.335	7.84776	9.41052	10.656	9.22047	6.41363	9.01302	7.78481	9.71411
157	3.76681	6.15735	6.91256	5.36315	6.91593	5.6013	9.88261	5.64515	5.20768	1.64029	3.34759	6.69095	4.62193	8.76647	6.71914	8.2339	7.84688	5.76165	6.5936	8.16761	3.9251	3.93378	3.87969	7.36656	4.48635	4.12619	5.98507	-0.400318	3.35724	4.36952	3.1852	5.51786	7.87912	9.72595	10.6142	10.1777	6.57564	8.87078	8.94033	9.83651
158	4.03986	6.02109	7.11561	6.31711	6.32751	6.44291	9.9163	5.31804	5.02666	0.423549	3.88264	6.43642	4.96979	8.41073	5.84057	8.02148	7.28504	5.45311	6.04863	7.79035	3.77069	3.50328	3.50506	7.18008	5.92768	4.13687	5.82475	-0.367757	4.34599	4.71702	4.34047	6.35751	7.62857	9.54812	10.6455	10.1429	6.18689	8.40405	9.57638	10.0235
159	5.10898	5.6387	5.65085	7.06502	6.33598	5.84191	10.2417	6.35513	5.68886	5.74185	4.76683	6.51847	5.83361	8.43548	5.88444	7.50859	7.28914	5.23718	6.00244	7.37544	5.93776	3.17952	3.55126	8.1791	7.56036	5.47944	5.66196	2.30689	6.76896	5.22954	4.3328	6.71246	7.84587	9.72217	10.6566	10.5252	6.31673	8.21873	9.06153	9.56269
160	3.53137	5.85426	5.76133	6.81293	7.2622	6.59644	9.97548	5.39749	4.79874	3.49847	3.84645	6.87777	5.52454	8.78722	6.55541	7.46553	8.07937	5.8184	6.80689	7.9735	2.46161	3.12723	3.67353	7.71671	6.21878	5.12538	5.63613	1.31679	3.90664	5.02657	4.84358	6.71597	7.87063	9.81469	11.1157	10.5369	6.75938	8.86843	9.03514	10.1389
161	3.78239	6.04818	6.31286	5.61463	6.72371	5.31816	9.39033	5.95208	6.26227	2.69132	3.45857	6.75072	6.16851	8.76356	6.12645	7.69896	7.62474	5.39814	6.17008	8.02173	2.39182	3.88383	4.14902	7.82136	6.98882	6.41646	5.87294	-2.55603	4.5228	5.00941	3.61876	5.72218	7.78849	9.65041	10.8497	10.3975	6.6271	8.81337	9.28978	9.52778
162	4.36007	5.623	6.02699	5.85948	7.26084	5.93653	10.2875	6.66152	5.88042	3.07254	5.75415	7.48703	5.97555	8.98051	6.86736	7.52934	8.06216	6.1173	6.92714	7.99239	4.77883	3.88691	4.16499	8.14759	7.75661	5.57124	6.0572	1.73289	4.73774	5.30574	4.44831	6.79713	7.93301	10.0866	10.9666	10.5663	7.03292	8.96286	9.44084	10.0116
163	4.29284	6.39064	6.72597	5.84921	7.0375	7.00974	10.2192	6.41617	6.06103	4.79895	5.45345	7.32606	6.26106	8.97963	6.78858	7.40275	8.12297	5.88391	6.75007	10.5462	6.17876	4.12608	4.42613	7.97753	7.21451	7.92566	6.18273	0.862208	6.6036	5.90567	4.39664	6.79121	8.05741	9.8395	11.1101	10.5416	6.99704	9.27527	10.091	10.1992
164	3.57214	5.07841	6.3201	5.83189	7.22244	5.27551	10.1289	5.92891	5.45409	2.04264	1.26081	7.271	5.62591	8.99943	6.70714	7.10748	8.04393	5.80507	6.8218	7.55198	3.97892	3.51831	4.26653	7.72188	6.39276	5.3463	5.7675	-1.57474	3.27193	4.56288	4.04065	6.15134	7.76152	9.75348	10.4609	10.4541	6.79282	9.00789	8.54772	9.79564
165	4.30134	6.14277	6.73073	6.12717	6.95533	6.00135	9.86481	6.18905	5.90959	3.6301	3.75818	7.15909	6.13281	9.14392	6.53711	7.05644	8.11368	5.7779	6.74382	8.29114	4.50043	3.86983	4.26303	7.95682	6.92977	6.38836	5.95197	-2.41613	5.17089	4.744	4.4746	6.19364	7.80974	9.59273	10.5553	10.2547	6.85462	9.07073	9.06709	9.93286
166	4.16575	5.30086	6.17499	5.56664	6.50512	5.2116	10.3085	6.07194	5.53919	3.28773	5.34219	6.75716	5.64737	8.82109	6.1222	9.70489	7.44562	5.59726	6.33605	7.51758	4.94061	3.46044	3.63713	7.98426	7.3537	5.19152	5.43158	0.295322	5.93876	6.46795	4.64879	6.95599	7.74505	9.78513	10.9148	10.5164	6.37683	8.52804	9.74623	10.1106
167	3.19228	5.59604	5.34292	5.76618	6.67543	5.80994	9.47897	5.80107	5.57199	2.74996	3.79456	6.72534	5.79462	8.85868	6.04155	6.66298	7.76448	5.38644	6.23747	8.17915	3.27387	3.54673	4.03106	7.70603	6.54534	5.93595	5.72072	0.637277	4.23099	4.71172	3.48758	6.53563	7.56837	9.51493	10.7454	10.4235	6.43275	8.73842	9.05913	9.73729
168	4.23911	6.25904	6.41138	3.69898	6.38847	5.29686	10.1138	6.34733	5.87178	4.02385	5.66412	6.52477	5.54779	8.82309	6.00038	9.54343	7.33798	5.43026	6.15015	7.0314	4.66503	3.01234	3.6654	8.03496	7.20837	4.77219	5.77013	1.52661	6.44747	5.31214	4.03414	6.87605	7.8184	9.8807	10.7752	10.6471	6.22158	8.31855	9.76916	10.4973
169	4.41655	6.50569	6.39089	3.91817	6.75182	5.68102	10.3164	5.77507	5.66429	5.28676	4.69586	6.54112	5.53116	8.90684	6.03563	7.83586	7.75895	5.30788	6.25868	7.55386	4.57377	3.07919	3.89149	7.48029	6.5013	5.1633	5.99643	-1.38685	6.70543	5.06059	4.66169	7.04706	7.56835	9.76225	10.9367	10.587	6.14684	8.63631	9.5906	10.0699
170	4.85151	6.32207	6.25788	5.69287	6.69389	5.53147	10.0836	6.56497	5.71047	5.56313	5.81471	6.75764	6.25937	8.79265	6.26014	7.71506	7.76292	5.55875	6.32535	7.67029	6.39376	3.15144	4.00778	8.16363	7.53127	5.21311	6.16131	1.77702	7.11858	5.65587	4.78548	7.08035	7.7895	9.54132	10.9563	10.4485	6.62302	8.67356	9.94589	10.1891
171	4.38155	5.87289	5.69413	4.38309	6.25117	5.17836	10.1339	5.33881	5.26936	2.40395	3.92511	6.35143	5.26049	8.61364	5.90019	7.69391	7.43051	5.05598	5.73172	7.52313	3.32018	2.80085	3.59039	7.17704	6.59737	5.53396	5.73023	0.396402	4.5316	4.83497	4.65072	6.78318	7.96586	9.70683	11.0096	10.5113	6.18744	8.39746	9.48875	10.4347
172	4.62362	5.86243	6.71164	5.93233	6.62656	5.41841	9.95907	6.57881	5.96181	4.33087	4.44686	6.74611	5.94712	8.82268	6.18553	9.59422	7.65031	5.45585	6.3186	8.07737	5.23881	3.68844	4.20882	8.26013	7.63192	6.24062	5.7598	1.21705	7.05413	5.19357	3.52556	6.89718	7.84259	9.73764	10.8342	10.4768	6.72342	8.919	9.54229	9.96513
173	3.88235	5.6687	6.72985	5.56268	5.20506	5.68921	10.1083	4.34365	5.1083	5.11083	5.33187	5.16704	4.15649	7.31398	4.96553	8.45364	6.17528	4.36699	5.17091	6.17451	5.91181	1.84719	2.55163	6.61587	6.8479	2.77352	5.41768	1.34909	7.03939	5.64983	4.3487	7.0069	7.76864	9.60891	10.9253	10.3906	5.2962	7.10775	9.8904	10.1578
174	1.97575	5.80165	5.87607	3.81167	5.95287	3.32382	9.95384	4.18981	4.81932	1.36484	4.56636	5.91153	3.50559	7.74502	5.46064	8.0049	6.94776	4.62133	5.53362	6.87481	2.72371	1.94364	2.4781	6.11291	4.27298	3.40561	5.10266	-1.31532	3.83532	4.66324	3.77009	6.1265	7.72718	9.6286	10.8091	10.2535	5.48038	7.7582	9.26619	9.81911
175	3.85042	6.15673	6.41186	4.47685	6.6627	3.97496	10.0506	5.22899	5.16763	0.7089	5.17214	6.663	4.30468	8.49649	6.16415	8.10907	7.60651	5.26785	6.38522	7.8507	4.06101	3.35177	3.42722	7.17095	7.17792	3.11614	6.06847	-1.74272	3.42116	4.76175	4.10961	6.64136	7.85606	9.59733	10.8911	10.2878	6.20598	8.56746	9.58234	9.88353
176	3.09897	5.95247	6.95257	5.42389	6.45322	4.86567	10.0582	4.84106	5.10823	1.75497	4.35792	6.31935	4.51156	7.96972	6.00614	8.03709	7.11529	5.11497	6.21436	7.34961	3.6246	2.92054	3.06556	6.67219	5.19427	2.90037	5.6472	-0.779703	3.16412	4.74457	3.79055	7.02895	7.76692	9.56226	10.8789	10.3248	6.00764	8.35552	8.93076	9.83741
177	2.89089	6.08792	6.51097	4.21496	6.66714	4.76868	10.0599	4.92534	5.33061	2.95761	4.52849	6.45595	4.03266	8.44892	6.23989	7.95742	7.59575	5.12708	5.93804	7.31607	4.2278	2.55167	3.30519	6.69097	4.9686	2.34749	6.02419	-0.600091	4.16831	5.0449	4.40373	6.7081	7.74418	9.40306	10.8089	10.3104	6.05073	8.45226	9.49387	9.85879
178	5.1931	6.20846	6.55838	6.35926	6.36548	6.76445	9.95646	5.85798	5.97219	6.58322	7.28643	6.33019	5.41608	8.38875	6.09633	9.15279	7.35094	5.39644	5.93356	7.13044	7.75099	2.82879	3.23299	7.8181	8.26491	3.61567	4.82737	2.44982	9.18419	6.59016	4.74893	7.04898	7.48612	9.27348	10.8107	10.142	6.42528	7.43542	9.99169	9.97619
179	6.47945	7.20953	6.92082	7.72194	6.90375	8.66944	10.5114	7.11053	7.20784	7.81537	7.81852	7.00793	7.06231	8.99239	6.5897	8.59989	7.82079	6.1287	6.50151	7.86866	7.82435	3.44618	4.25768	8.69821	9.18745	3.99029	5.68556	4.51917	9.08615	6.66034	4.84816	6.98421	7.75157	9.95099	11.2651	10.2152	6.89711	8.76606	11.1805	10.3423
180	3.90457	5.40314	6.27814	5.23771	6.38159	5.59006	10.0556	5.1605	5.34819	2.84466	4.55578	6.33713	4.79927	8.11467	5.83525	8.0495	7.12972	5.09139	6.01249	7.35662	4.82978	3.30287	3.01006	7.09142	7.65519	3.45668	5.15649	0.417322	5.42072	5.53916	4.3666	6.75789	7.61466	9.47778	10.8027	10.2903	6.19038	8.20036	9.70639	10.0509
181	5.20736	6.1656	6.26821	6.29329	6.61323	5.12133	10.0883	6.24385	5.81084	5.13596	5.57413	6.58473	5.2055	8.42281	6.37773	8.15187	7.69929	5.83054	6.26006	7.97988	6.03933	3.20843	3.65856	7.97233	8.17729	3.8283	5.71988	1.67675	6.77918	5.86449	4.23555	6.79397	7.54181	9.26952	10.7092	10.0735	6.69126	8.59482	9.66055	9.94256
182	3.74586	6.07587	5.87456	5.45697	7.08875	5.70532	9.97854	5.77357	5.43013	2.32998	4.22287	7.23352	5.83407	8.92311	6.60725	8.01208	8.11988	5.80981	6.83867	8.51635	4.8396	4.05445	3.97591	7.53033	6.33079	4.56143	5.88293	-1.56089	5.40131	4.96217	4.34012	6.94589	7.45176	9.15836	10.5115	10.0524	6.78493	9.09675	9.40716	9.67655
183	6.06362	6.57339	6.71783	7.08399	6.63629	7.74467	9.88679	7.07522	6.05828	6.50858	5.44558	6.58775	5.85416	8.69139	6.56209	8.49654	7.74045	6.08519	6.45328	7.55	7.14731	3.43014	3.90005	8.75956	8.55127	3.90048	4.95585	2.09568	7.33054	6.09483	3.21113	6.61714	7.66413	9.52733	10.796	10.1724	6.90608	8.3459	9.88703	9.9692
184	3.75628	6.26945	6.55434	5.33683	6.57	5.50208	10.1548	5.44683	5.10702	2.52926	4.14918	6.71333	5.29475	8.47263	6.26278	7.89904	7.71089	5.40706	6.37621	8.13498	4.91442	3.51933	3.61377	7.16114	6.67284	4.36692	5.71043	-0.989633	3.93436	5.02562	4.23488	6.74451	7.614	9.42351	10.7369	10.2991	6.43932	8.67771	9.6337	9.79097
185	4.94105	6.90748	6.54466	6.86742	6.95271	7.52694	10.25	6.19451	6.16212	5.93655	5.36728	7.16375	6.49883	8.86989	6.73244	9.71074	8.22572	6.01621	6.85048	8.98163	7.43203	4.69468	4.12389	7.96528	7.53769	5.76882	5.84648	2.14175	7.47305	5.28413	4.62009	6.88652	7.81693	9.81088	11.0693	9.70205	7.0111	9.02469	10.604	9.70059
186	4.23786	5.6619	5.95614	6.11632	6.43034	6.29696	10.0618	5.15279	5.06102	2.95826	5.03612	6.6503	5.20226	8.21536	6.12818	8.05244	7.5017	5.44872	6.49948	8.37573	5.27388	3.56811	3.44172	7.26517	6.37816	5.10417	5.33794	0.432619	4.04617	4.77401	4.06094	6.74575	7.73828	9.54296	11.0332	10.4916	6.27815	8.27772	9.5957	9.93101
187	3.81846	6.39636	7.06132	4.86766	6.3235	4.40375	10.0843	4.9251	4.6364	2.36259	3.33888	6.55293	4.94288	8.11085	6.03102	9.71892	7.43853	5.65134	6.3024	5.00675	5.73129	1.94003	3.35821	7.11761	6.25318	3.74334	5.5833	0.178158	4.69126	4.72892	4.09401	6.92805	7.8829	9.68969	10.7812	10.2374	6.04996	8.33459	9.73219	9.80799
188	3.19598	5.94239	6.25479	5.05963	6.0768	6.29852	9.99199	4.94464	5.27441	2.16564	3.97381	6.45525	4.67822	8.224	5.6817	9.49417	7.4506	5.25851	5.86445	5.5283	5.75577	1.68737	3.23739	6.77439	5.58742	3.837	5.37928	-0.411451	4.04109	4.45188	3.61299	6.58132	7.87056	9.56023	10.8248	9.47019	5.76743	7.95188	9.43391	9.76055
189	3.86749	6.31715	7.29198	4.137	6.90937	5.97179	9.58363	5.59644	4.8777	1.29187	4.13168	7.31209	4.9849	8.96892	6.59732	9.79958	7.92783	6.04569	6.74127	6.1496	5.94231	1.46794	3.87437	7.67079	5.59974	4.43679	5.81447	-0.124977	3.50113	5.12045	4.68397	6.99888	8.10386	9.84058	11.1503	10.8167	6.67523	8.81686	9.35457	9.63976
190	4.92002	6.42429	6.68731	5.49206	6.60535	5.37557	10.1252	5.88559	5.08637	3.65484	4.86317	6.79945	5.01476	8.6032	6.62015	9.58705	7.95532	5.81883	6.36574	5.71817	6.36319	3.59572	3.72418	7.9824	7.52828	4.00352	5.957	0.77982	6.02748	5.06093	3.42023	7.10157	7.82879	9.51337	10.8826	10.3132	6.32342	8.52994	9.85717	10.1354
191	6.39361	7.67209	7.438	7.55263	6.57518	8.06231	10.254	7.47192	7.59579	7.36414	7.10519	6.78373	7.45337	9.10383	7.86151	9.28522	8.74385	6.45868	6.70146	7.6622	8.99516	5.85421	4.3521	8.92011	9.24957	4.66707	5.34929	4.43396	9.10101	6.74081	5.08481	7.00665	8.09479	9.92989	11.2229	10.7112	7.60558	8.66896	10.48	10.5845
192	4.5409	6.15949	7.42625	3.8046	5.54727	5.39307	9.98288	5.17519	5.38084	4.44219	4.05468	6.20251	5.26417	8.4104	6.24241	9.53727	6.98202	5.74159	5.83714	6.91381	6.61832	3.65084	2.80302	7.26847	7.06974	3.22292	5.40199	1.30478	5.94238	5.14316	4.05546	6.7771	7.92268	9.57182	10.5885	10.5319	6.10566	7.44514	9.87217	9.92398
193	4.5941	6.78493	7.31512	5.35017	6.97267	6.21228	10.203	5.3147	5.04248	4.71189	4.54205	6.98901	4.74251	8.70664	6.33154	9.65269	8.06762	5.74983	6.37075	4.43842	6.83421	2.07194	3.82557	7.70486	5.86066	3.27938	5.7835	0.681705	5.91793	4.97794	4.31784	7.00262	7.87876	9.53609	10.7275	10.7172	6.74736	8.96005	10.0762	9.93605
194	4.36132	6.19807	6.20138	4.68844	6.85957	5.91637	10.5148	5.85645	4.86221	2.83788	4.52204	7.25567	5.58052	8.9761	6.67445	9.38031	8.18618	6.11329	6.69157	6.44836	5.59488	2.48873	4.02452	7.71264	6.32342	4.47144	6.03534	1.79154	4.72217	5.09341	4.27068	6.8552	7.94322	9.63347	10.9205	10.5186	6.67294	8.8612	9.79338	9.93812
195	2.91107	6.02065	6.09385	4.45665	6.19128	4.28572	10.0931	4.74503	4.44613	0.920545	4.3341	6.49182	3.72527	7.91747	5.47506	9.53428	7.00093	5.22104	6.12823	6.48991	5.06031	0.460007	3.03932	6.49519	5.04509	3.18701	5.12094	1.36824	4.22317	4.83872	4.1712	6.83929	7.50272	9.44507	10.8972	10.1814	5.98245	8.24598	10.1223	9.89417
196	4.7454	6.75056	6.98957	5.42569	6.08017	6.23998	10.1737	5.90713	5.04407	6.85874	6.21766	5.95515	4.51451	7.28985	5.12534	9.74465	6.57039	5.56648	5.07606	6.15362	7.90078	3.78506	2.17025	7.25529	8.13886	3.79802	4.5466	2.0344	7.56998	5.22748	4.22029	6.96993	7.79995	9.41646	10.7295	10.3436	6.15702	8.03186	10.0828	10.3456
197	2.82561	6.0096	7.12608	4.41593	6.2713	5.13195	9.86026	4.08051	4.60056	2.82115	2.96399	6.38083	3.45578	7.58687	5.22848	9.46358	6.86303	4.65568	5.33651	6.24035	6.62806	2.00492	2.64449	6.55682	5.22878	1.84613	5.11294	-0.0570377	3.28052	4.80325	4.2006	6.30257	7.6934	9.47328	10.463	10.0337	5.45899	7.97116	9.46672	9.72438
198	4.92337	6.16855	6.62976	5.10981	6.61814	6.15411	9.80675	5.85549	5.13839	3.67803	4.44714	6.72739	5.22552	8.86591	6.46153	9.30447	7.89722	6.05524	6.45814	5.59929	7.10253	3.20813	3.6385	7.54187	6.45533	3.85027	5.72898	0.278758	6.32884	5.04049	4.16567	7.05132	7.42927	9.2185	10.6268	10.2043	6.35026	8.46992	9.76623	9.98597
199	4.56023	6.54014	7.10594	5.33534	6.54816	4.9325	10.1526	5.95261	4.1312	3.00227	4.9435	6.61999	4.19201	8.2056	5.9608	9.38801	7.5472	5.41105	5.74506	4.94735	5.5237	1.21264	3.18719	7.93497	7.9012	4.23641	5.78648	1.28801	5.13952	5.83426	4.34846	6.31653	7.64936	9.45611	10.9227	10.2366	6.89479	8.20843	9.65464	10.01
200	3.53943	5.97264	6.54192	4.58892	6.34407	3.5807	10.425	5.28692	4.16449	1.58848	4.39664	6.36156	3.88616	8.02242	5.75361	9.32581	7.46964	5.46139	5.63614	6.10663	5.08556	2.729	3.08834	6.64637	6.22249	4.16768	5.4553	1.05879	4.66388	4.86479	4.1497	6.5425	7.85727	9.64884	10.9555	10.4391	5.97803	8.317	9.33301	9.85705
201	3.45068	5.64118	6.55507	5.04719	6.35681	5.83113	9.81949	4.91283	4.7594	2.20147	3.31796	6.58981	4.52939	8.17883	6.12012	8.53759	7.44353	5.34542	6.16347	7.72688	3.82071	3.40449	3.16851	6.72979	4.87605	3.74387	5.27257	-0.295349	4.09028	4.73362	3.98248	5.05867	8.05572	9.88972	10.7737	10.4294	5.98574	8.08115	9.00219	10.009
202	6.58918	8.1579	7.4974	8.58867	6.69444	8.61146	10.2939	7.34245	6.78427	7.0365	6.92824	6.691	6.93073	9.02111	6.81165	9.32915	7.96905	6.31934	6.47874	7.85207	9.30005	4.36193	5.61781	8.84439	9.09672	4.69227	5.88504	4.98914	9.07899	7.54507	4.85724	6.90909	8.09192	10.1633	11.1229	11.0565	7.35572	8.59407	10.456	10.5204
203	6.38017	7.09808	7.13872	9.36211	6.94705	8.0566	10.3289	7.45341	6.89431	6.9618	7.80217	7.32125	7.24594	9.22773	7.25731	9.22471	8.10703	6.51988	6.70851	8.36594	9.59465	5.53767	4.99911	9.01865	9.09077	4.69781	5.86104	4.75151	8.66236	7.75741	5.40766	6.88715	7.98997	10.4229	11.0747	10.5551	7.65606	8.94583	10.2834	10.4688
204	4.61883	6.13138	6.07108	6.32258	6.49506	5.79583	10.0301	5.21588	4.92922	3.8436	4.19741	6.71693	5.27688	8.37555	6.45914	8.58883	7.55151	5.62566	6.46178	7.84257	4.04426	3.61156	3.80222	7.11192	6.31111	4.6052	5.59548	0.123741	4.56935	4.90556	3.93602	7.00636	8.07925	9.697	11.0277	10.7132	6.24409	8.60332	9.23473	10.0053
205	5.07794	6.23175	6.1494	6.3295	6.7635	6.87156	10.1929	5.61086	5.41052	4.77372	4.99962	6.96915	5.7215	8.48193	6.37714	9.03207	7.7559	5.73531	6.74594	8.28519	6.29274	4.1288	3.63272	7.62205	6.75265	4.03731	5.61623	1.75317	6.5315	5.65432	4.67705	6.94729	8.1021	9.81789	11.1239	10.6193	6.49419	8.69413	9.83426	10.011
206	6.02383	6.77708	6.96771	7.35237	7.12886	7.1817	10.2894	7.44681	7.07991	7.03579	7.22811	7.08353	7.09524	9.19569	7.1652	9.06395	8.08223	6.49903	6.6914	7.89166	9.74804	3.86825	5.05392	9.03999	9.35948	4.76922	5.60363	4.1884	8.94226	7.31206	4.98737	7.05384	8.02614	9.61915	11.0092	10.5857	7.56822	8.47448	10.1222	10.332
207	4.81321	6.59675	6.66443	6.5665	7.25034	6.51433	9.80763	5.98468	5.23182	3.33953	3.95379	7.39069	6.04503	8.89939	6.84802	8.89465	8.17827	6.13998	7.08462	8.8601	5.46966	4.67146	4.06784	7.72777	6.24919	4.57853	5.89225	-0.794127	4.92425	5.24548	4.41123	6.69926	8.05339	9.72975	11.0605	10.4812	6.96806	9.22219	9.64131	10.1241
208	5.34239	6.18892	7.00388	5.97738	6.88092	6.43326	9.93547	6.38745	5.45819	3.36593	4.32848	6.97966	5.92876	8.6721	6.73913	8.78909	7.88006	6.2133	6.72564	8.37758	5.43081	3.95129	3.90986	8.16618	7.77279	4.62978	5.70248	0.588743	6.15236	5.34616	3.97133	6.51718	7.89824	9.55558	10.746	10.1496	6.86867	8.75019	8.7177	9.22775
209	3.63961	6.50817	6.78206	4.79962	6.47107	6.07535	10.3162	4.97782	4.6655	2.03444	4.00361	6.50474	4.65456	8.11399	6.16208	8.69797	7.44576	5.52014	6.28705	7.97251	5.33045	3.60687	3.21772	6.8099	4.87404	3.84055	5.57647	-1.12218	5.27346	4.92676	4.31234	6.51728	8.08482	9.71079	10.8763	10.3372	6.00059	8.17495	9.30288	10.0267
210	3.32316	5.51675	6.79566	4.42728	6.08822	5.11444	9.93518	4.29674	4.66244	1.44763	4.00787	5.80964	3.65958	7.60904	5.64872	8.35273	6.9105	4.9883	5.60097	6.77481	3.86975	2.42715	2.91357	6.11956	4.28654	2.80518	5.09495	-0.197395	4.8967	4.80825	3.77759	6.84345	7.75254	9.39268	10.6767	10.402	5.58567	7.90255	9.60768	10.0294
211	6.38316	7.60251	7.48631	8.30095	6.58277	8.61643	10.4159	7.37097	7.48613	7.00746	7.76601	6.62408	7.04257	8.95158	6.65927	9.78138	7.64174	6.13537	6.3471	8.11979	9.05822	4.31363	4.98005	8.96919	9.1328	5.16815	5.21048	4.3917	8.86694	7.93958	5.10567	6.94134	8.10159	9.93887	11.0139	10.7493	7.24156	8.23303	10.4648	10.4804
212	5.81603	6.37678	6.28909	6.71062	6.31161	7.07797	10.1755	6.85504	6.30258	5.73188	6.74052	6.53295	5.58359	8.55895	6.34738	8.70681	7.42015	5.96527	6.09109	7.95336	7.76557	3.78396	3.8672	8.55149	8.99489	4.5465	5.73645	2.29789	8.07103	7.19258	4.36091	6.95214	7.90497	9.69607	11.0245	10.5833	6.84249	8.31575	9.97425	9.99297
213	5.01449	6.60357	6.96503	6.3161	6.62044	6.24867	10.1627	5.46751	5.08137	4.18169	5.02247	6.62959	4.76094	8.44186	6.4042	8.67232	7.7763	5.82028	6.72985	8.23083	6.46456	4.23746	3.51677	7.47243	6.47071	4.76621	6.0329	0.894639	5.89071	5.05534	4.34877	7.06524	8.15245	9.91885	11.0191	10.7455	6.63306	8.47694	9.67207	10.2032
214	4.84481	6.04156	6.01927	6.05037	6.58182	5.57042	10.0649	5.71252	4.80501	3.60525	4.99045	6.42125	5.3058	8.4114	6.3788	8.41121	7.76192	5.83534	6.37539	8.19398	6.20169	4.07376	3.54028	7.39789	6.7243	4.36294	5.74229	0.923653	6.94745	5.34026	3.8951	6.24321	7.92224	9.70445	10.7249	10.4777	6.39387	8.23097	9.45714	10.0486
215	6.31627	8.0217	7.26828	9.04673	6.3346	8.08252	10.1909	7.35124	6.86061	7.19898	8.22063	6.86293	7.44136	8.85403	6.65255	9.6193	7.67286	6.00246	6.11028	7.22433	9.12549	4.92405	4.68145	8.77998	9.02603	5.12856	5.3194	6.01708	8.76463	7.53151	4.43995	6.87311	8.19499	10.2333	11.034	11.0547	7.13729	8.13458	10.1997	10.4364
216	3.29619	5.90754	6.00824	5.76669	6.97816	6.64922	10.0713	5.72299	5.07685	2.541	4.59698	6.94192	5.63088	8.95386	6.51423	8.30193	7.91596	5.81716	6.78473	8.05342	4.39574	3.97061	3.79983	7.61428	6.3266	4.49528	5.74862	-0.299784	2.38776	4.879	4.46888	6.81218	7.866	9.55928	10.6689	10.2291	6.66427	8.86871	9.35421	10.0049
217	4.0979	4.99744	6.33829	3.98356	6.27039	5.02955	9.79699	4.70577	4.16813	1.22607	4.4948	6.16908	3.49946	7.95675	6.15828	8.26913	7.29676	5.35345	6.13931	7.22958	3.48325	2.66684	2.94052	6.73522	5.09918	3.56379	4.84793	0.397971	3.07651	4.67595	3.87826	6.32998	7.72167	9.61722	10.6981	10.3204	6.19627	8.14388	8.89078	9.90033
218	3.90581	5.82189	6.53484	5.3247	6.83926	5.89354	10.0074	5.06294	4.39241	1.38668	5.0217	6.63601	4.25507	8.4992	6.54795	8.40518	7.76902	5.62342	6.34568	7.3747	3.61666	2.96707	3.48983	7.15473	5.16224	3.57868	5.38685	-2.20646	2.87475	4.60847	2.69497	6.69742	7.80713	9.54602	10.734	10.3879	6.52996	8.68245	9.71624	10.0695
219	3.3234	5.29245	6.63038	5.31374	6.36354	5.69783	9.9458	4.99504	4.64011	1.96078	4.01079	6.28532	4.41371	7.74306	5.95039	8.19824	7.53303	5.17193	6.01013	7.17921	3.79164	3.11941	2.96211	6.6797	4.53479	2.66326	4.80444	-0.905668	3.30887	4.04581	2.27313	6.75941	7.75581	9.54387	10.7479	10.3689	5.92741	8.28674	8.84647	9.91325
220	2.39994	5.67954	6.32396	4.87016	6.4022	4.64945	10.0338	4.81822	4.5858	2.1801	4.99036	6.39505	4.41289	8.0485	6.07924	8.28466	7.41195	5.17399	5.99926	7.33179	3.33412	3.05788	3.34697	6.78056	4.9603	2.9922	5.50679	-1.07918	3.71513	4.70081	3.2215	1.98118	7.8096	9.54609	10.7456	10.427	6.10442	8.4697	9.35114	9.9964
221	4.01373	5.77528	6.65364	5.64359	6.17385	6.01728	10.3737	4.68777	4.52774	2.56419	4.55161	6.10022	4.19253	7.94191	5.66209	8.55979	7.17203	4.96497	5.90635	7.36859	4.23106	3.05247	3.22993	6.62694	4.4646	2.39111	5.0036	-0.792846	4.2684	4.63695	3.72734	6.7925	7.70646	9.57702	10.8124	10.4851	5.80768	8.16266	9.61039	9.97661
222	4.80258	5.24888	6.50028	6.08132	6.88894	6.33504	10.5104	5.48866	5.06754	1.80211	4.42477	6.82935	5.37062	8.80026	6.45438	8.61812	7.9129	5.71861	6.51175	8.16924	4.43522	3.91238	3.91358	7.33116	5.74858	4.34229	5.53492	0.442199	5.98757	4.82056	4.13279	6.70316	7.65665	9.43044	10.6975	10.3364	6.57892	8.91883	9.5664	10.1163
223	4.99698	5.67524	6.34228	5.72184	6.83835	5.84081	10.0961	6.01951	5.17237	4.26747	5.01439	6.67832	4.91945	8.74019	6.45297	8.20972	7.8068	5.76983	6.40425	7.80224	5.80036	3.44101	3.79808	7.63451	7.50447	3.78021	5.57075	1.36327	6.34413	5.66874	4.15013	6.81501	7.59748	9.47126	10.9062	10.2883	6.63644	8.79248	9.4669	9.99194
224	4.73876	5.51017	5.3688	5.41325	6.49234	5.82749	10.1992	5.71684	5.72021	4.62795	5.06607	6.1947	4.99349	8.48443	6.06029	8.44867	7.54091	5.45133	6.12164	7.25177	5.16022	3.31755	3.4582	7.64814	7.79604	4.21764	5.94659	0.653049	6.47327	5.37051	4.26726	7.10047	7.74249	9.55451	10.8022	10.4713	6.4519	8.64398	10.1086	10.2381
225	5.20985	5.96577	6.78614	5.33579	6.24865	5.91446	9.80756	6.49101	5.55702	5.84249	7.01695	6.18038	5.85572	8.47008	6.13361	8.72243	7.39721	5.7354	5.82972	7.40924	7.95532	3.25141	3.93654	8.12741	8.61417	3.75536	5.37386	1.63824	7.70346	7.10385	3.30741	6.42146	7.66632	9.45049	10.5916	10.2594	6.65704	8.44884	9.16217	10.6601
226	6.33392	7.0005	7.1887	7.93101	6.41052	8.30235	10.2228	7.58425	7.01784	7.80192	8.12829	6.01369	7.155	8.97495	6.37069	9.31691	7.60334	6.25045	5.80861	6.50863	8.10649	3.83823	4.75192	8.95058	9.31503	4.24445	4.95487	4.55305	9.679	7.86337	5.04944	7.10107	7.94482	9.7214	10.9784	10.7373	7.05759	8.34353	11.1037	10.4587
227	6.14936	7.327	7.40925	8.22596	6.52143	8.58179	10.4312	6.45018	7.04047	7.22547	7.13655	6.7408	6.88418	8.83521	6.55386	9.73763	7.74865	6.03799	6.14564	7.14947	8.26773	4.50247	4.22823	8.42406	8.3249	4.11865	5.64514	4.27042	9.07395	6.94081	4.87035	6.90292	8.12934	9.99555	11.2165	10.6705	6.79937	8.41032	10.5653	10.5608
228	3.27488	6.25157	6.59013	5.54762	6.22816	4.92278	10.4945	4.4617	4.68583	1.57732	4.43878	6.02071	4.78272	7.70462	5.67527	8.94895	6.71502	5.0807	5.6627	6.85374	3.25269	3.05246	2.9035	6.16406	5.11769	3.87787	5.48453	0.253048	3.93702	4.80028	4.45302	6.92716	7.86084	9.76973	10.7685	10.1207	5.83041	8.00273	9.45154	10.0748
229	3.63509	6.97006	6.91691	4.68807	6.84063	5.79696	10.478	5.46312	6.30476	0.742897	4.25513	7.11787	4.80329	8.82775	7.13566	9.79181	8.20432	6.08036	6.81592	7.93617	4.93788	4.27507	3.99557	7.78447	5.50179	3.63518	5.9482	0.423161	3.89583	5.66627	5.21356	6.87365	8.25251	10.1583	11.162	10.7746	7.13039	9.14825	9.82185	10.3775
230	4.26819	7.00249	6.95247	6.14442	6.65729	6.04325	10.4228	5.73502	6.7417	3.15607	4.82576	6.84263	5.21699	8.97274	6.7624	8.9764	8.11731	5.66912	6.35237	7.87834	5.25368	4.16645	3.88356	7.56913	6.96127	3.90421	5.63014	0.553418	4.28444	5.01768	3.9027	6.96225	8.16114	10.1278	11.1563	10.8398	6.68466	8.86973	10.2721	10.3698
231	5.37763	6.70525	6.67399	6.27441	6.31259	7.42331	10.1491	6.63012	6.89128	6.25109	4.95661	6.6763	5.73278	8.71924	6.40005	8.74788	7.49766	5.71809	6.15627	7.82488	7.67149	3.66661	3.55807	8.94131	8.19154	4.28805	5.57758	1.78067	7.73291	6.74115	4.13108	6.88162	8.24714	10.0181	10.974	10.52	6.86109	8.43093	10.7329	10.602
232	4.36763	7.2175	7.07822	5.34298	6.79844	6.58056	10.3755	5.14572	6.8334	5.14021	5.00905	6.81965	5.28921	8.49911	6.69095	9.36027	7.80038	5.6512	6.60853	7.78639	6.80693	3.27324	3.31087	7.72893	6.71515	3.93189	5.98049	2.03713	6.48398	5.70583	5.25441	6.98187	8.12068	10.1752	11.0655	10.8025	6.63827	8.64687	10.5696	10.5149
233	3.84535	7.08519		5.58899	6.55724	6.66557	10.3965	5.16925	6.47242	2.45165	4.17108	6.65757	4.2604	8.28605	6.6514	9.86925	7.77498	5.59849	6.38693	7.26917	6.01419	3.23767	3.18895	7.07969	6.18986	2.92891	6.38464	0.0848768	3.96599	5.14247	4.53413	6.5668	8.15964	10.0143	11.1005	10.646	6.42319	8.87332	10.4548	10.3752
234	4.21578	6.61951	6.48288	5.87812	6.86689	6.11676	10.4068	5.68945	6.54762	3.21597	4.87511	7.11405	5.12689	8.68882	6.76433	9.43159	8.25867	5.77312	6.49092	8.67173	5.76572	3.95503	3.8402	7.72044	6.14469	3.9733	6.06596	1.00232	5.25684	5.02798	4.50961	6.91101	8.04376	10.2724	11.0925	9.77597	6.77123	8.94746	10.3541	10.6913
235	5.37791	7.0817	7.14159	5.58317	6.7327	6.35294	10.4737	7.03356	6.86451	3.8356	4.55464	6.88724	5.14145	8.89877	6.79662	9.82801	8.01202	5.97499	6.53601	7.91662	6.38295	3.62426	3.84558	8.80054	8.41286	4.17789	6.11193	0.594694	5.75277	5.72966	4.63095	6.93482	7.91724	10.0124	11.1119	9.9094	7.05577	8.89895	9.98856	10.3307
236	5.80323	7.10431	7.56718	7.34278	6.13055	7.14729	9.92973	7.28632	7.05691	6.86243	5.82023	6.31464	6.75487	8.55802	6.21799	9.74429	7.19993	5.76598	5.92088	7.2277	8.94163	3.50552	3.77829	8.39906	9.06161	4.46019	5.73922	3.55044	8.86756	5.92393	4.31114	6.88668	8.2146	9.89862	10.886	10.6355	6.94547	8.28983	10.1694	10.3381
237	4.69159	6.94343	7.33739	4.65031	6.42174	6.3809		5.62577	6.57	3.31179	4.34575	6.57675	4.62658	8.27488	6.50086	9.67773	7.63431	5.51168	6.12082	7.75514	5.74226	3.29417	3.24914	7.70775	7.20168	3.78361	6.3222	-0.0302626	4.49746	5.03296	4.90061		8.27336	10.1185	11.1252	10.6314	6.63031	8.46078	10.1509	10.5924
238	3.83485	7.4585	7.09794	5.06136	6.92733	6.48876	10.3107	5.05335	6.52828	2.95256	5.61386	6.81646	5.47753	8.89272	6.74525	9.83018	8.09029	5.75179	6.24054	8.0789	5.75302	3.55766	3.75229	7.04956	6.50362	4.84949	6.22846	0.123723	4.35001	5.12291	4.65178	6.70859	8.2724	10.164	11.2137	10.7438	6.54475	8.8432	9.85598	10.5588
239	3.91284	7.00316	7.06278	5.24214	6.76377	5.62903	10.2979	5.60727	6.35658	2.50982	5.7844	6.58046	4.85492	8.67455	6.49006	8.7482	7.88368	5.60271	6.81289	8.06733	5.29879	3.89723	3.82855	7.11377	5.93033	4.3323	6.04704	0.305041	4.48774	5.00759	4.26267	6.90328	8.10334	10.1549	11.104	11.0725	6.72627	8.82935	10.4859	10.522
240	4.04921	6.42722	6.95052	5.76217	5.99324	6.37445	9.8612	4.83786	6.15989	3.02525	4.29927	5.98656	4.56323	7.95848	5.91736	8.24829	7.10324	4.89366	5.72088	7.50608	5.97217	2.97529	2.92696	6.49629	6.75091	4.02194	5.8524	-0.00457223	4.87443	5.33476	4.21629	6.60893	8.04591	9.9919	11.2147	10.6533	5.89105	7.97136	9.88174	10.1976
241	4.90304	6.77806	7.23803	7.14054	7.37163	8.22794	9.96963	6.01918	6.72787	2.96698	5.86221	7.32809	6.48332	9.03544	7.17533	8.6937	8.50173	6.29717	7.00766	9.11187	7.42662	4.68124	4.16709	7.9724	7.20225	6.04686	6.22023	1.17388	5.35288	4.45886	5.00143	5.66802	7.90396	10.1401	10.7493	9.3982	6.57065	9.37014	9.14484	9.13714
242	3.46776	6.09907	7.51549	4.93142	6.44671	7.79271	10.0968	5.18165	6.66515	3.73038	5.87893	6.47458	5.37697	7.98985	6.30859	9.73328	8.10128	5.66064	5.85219	8.42974	6.84697	3.36597	3.23814	7.12555	6.06313	5.25164	6.24378	1.25595	5.06413	4.35107	3.76295	5.71409	8.10455	10.183	11.2318	9.3425	5.97745	8.68686	9.12953	10.3626
243	5.07404	6.10775	6.17531	5.83544	6.3029	6.4566	9.92967	6.86306	5.28127	3.22943	5.23062	5.91985	4.94074	8.58121	6.03123	8.44469	7.07221	6.02442	5.69161	7.72314	6.17974	3.30855	3.51436	8.6551	9.18679	4.71945	5.66546	0.95503	6.31501	7.28784	4.00103	6.79111	7.475	9.48674	10.8395	10.4305	7.13927	7.8233	9.73604	9.91542
244	3.76831	5.92441	6.15108	5.65236	6.40966	6.95076	9.8831	5.04478	5.99698	3.3434	5.21643	6.29645	4.93575	7.96569	6.18435	8.41597	7.46556	5.04288	6.16013	7.74034	5.34053	3.38409	3.06086	6.52831	5.61839	4.05815	5.46838	0.324236	4.79306	4.5417	3.47144	6.92348	7.66679	9.38171	10.5506	10.3029	6.12722	8.04355	9.24961	9.74766
245	4.37906	6.22319	6.19476	5.99447	6.19223	7.04717	9.91574	4.9021	5.44455	2.66504	4.32807	6.21428	5.21192	7.94058	5.82521	8.66994	7.14498	5.21825	5.9858	7.87053	5.67212	3.57514	3.08403	6.52386	5.53427	4.54791	5.68561	-0.722364	4.98358	4.16086	3.33687	7.05187	7.44297	9.44872	10.6886	10.2921	5.89199	7.93884	9.74852	10.0842
246	6.00037	6.66598	7.1466	7.59588	6.16345	8.1077	10.4324	7.15361	6.99707	6.89525	7.47724	6.19255	7.04107	8.72939	6.43331	9.03142	7.21428	6.03374	6.07583	7.58601	8.38822	4.04318	4.29686	8.78921	8.90324	4.16833	5.44981	3.5448	8.95921	5.92598	4.82352	6.97236	7.53429	9.37154	10.5888	10.3884	7.1849	7.79938	10.3744	10.5568
247	6.55698	7.11736	7.12223	9.18343	6.9919	7.99006	10.288	8.26337	6.41395	5.56392	6.23984	6.90208	7.03822	9.27148	7.21792	9.25526	8.25036	6.58132	6.6115	7.9939	9.6969	4.97238	5.23521	9.0791	8.86955	5.07687	6.01011	5.92634	7.51821	6.7151	6.26917	6.96311	8.11195	10.4335	11.0514	11.0861	7.65152	8.73037	10.175	10.4895
248	4.25285	5.53729	5.45955	5.92458	6.48728	6.59847	10.132	5.08986	5.44602	2.52585	4.87779	6.36552	4.90984	7.97892	6.31322	8.0826	7.70193	5.47303	6.41562	7.86982	5.60932	3.51226	3.32982	6.90131	6.89319	3.89743	5.45738	-0.39667	4.60894	5.14492	3.34482	6.77947	7.53703	9.44638	10.5712	10.2589	6.20544	8.57398	9.24703	9.54169
249	5.9712	6.32622	7.20701	6.11849	6.39478	6.91315	10.2047	7.35891	6.33785	5.91378	6.96929	6.01834	6.45788	8.66264	6.47112	9.20752	7.2844	5.93741	5.87868	7.70431	9.16941	3.35261	5.74645	8.78674	9.71827	4.69018	5.51199	3.78938	8.21601	7.23775	3.99995	6.91388	7.6247	9.33849	10.8611	10.4279	7.78433	7.88674	9.59106	10.0666
250	3.75573	5.58434	5.93404	5.61718	6.47325	6.40312	10.0792	4.9558	5.49034	4.0543	5.48085	6.32519	5.11676	7.92725	5.98165	8.46154	7.30087	5.21142	6.17453	7.98215	5.44753	3.47094	3.02608	6.6023	5.47463	3.94165	5.39465	0.678778	4.59425	4.73824	3.88766	6.65814	7.72089	9.5139	10.709	10.3752	5.90546	8.29357	9.58221	9.73978
251	5.09115	6.33406	6.65619	6.42694	6.93392	7.35918	10.1196	5.9204	5.82734	4.25265	5.41786	6.50067	5.32945	8.47562	6.19471	8.64561	7.84085	5.57451	6.43813	8.20982	6.38361	3.69066	3.44661	7.24726	7.13295	4.58704	5.67988	0.984222	6.377	5.12045	4.14188	6.75517	7.71655	9.61124	10.8935	10.5673	6.29472	8.39104	9.86048	9.96502
252	4.12689	5.87098	6.74922	5.70694	6.44027	6.22727	10.2081	4.99138	5.14586	2.27216	4.82629	6.2485	4.73384	7.73651	6.04711	8.73817	7.31628	5.26069	6.08333	7.97676	5.40551	3.43604	3.2174	6.7566	5.16966	3.8507	5.47105	-0.555157	4.59637	4.73052	4.05326	6.72417	7.7411	9.5534	10.7076	10.4364	6.07055	8.06495	9.96752	9.956
253	4.39775	5.8377	6.3795	5.49428	6.40362	6.91941	10.1511	4.47181	5.37633	2.76513	4.84736	5.96447	4.63152	7.59803	6.00183	8.93117	7.29674	5.05019	5.95378	7.74096	5.70744	3.58683	2.81615	6.08915	5.04373	3.83659	5.40441	0.0196782	5.84014	4.71524	4.07094	6.7273	7.84707	9.63486	11.0527	10.6763	5.7724	8.13671	9.49926	10.0788
254	5.77621	6.88628	7.4186	7.63617	6.43432	8.63237	10.0535	6.04686	6.54222		6.57616	6.52747	6.37828	8.78832	6.54606	9.11639	7.78506	5.84309	6.31154	8.22138	8.30694	4.53957	4.04068	7.85749	7.62775	4.81323	5.74412	3.38477	8.64647	6.27983	4.54331		8.14395	9.91679	11.0659	10.3689	6.59016	8.31012	11.2405	10.6969
255	4.67222	5.98692	5.81407	5.90696	6.74815	7.11077	10.268	5.56213	5.75073	4.78263	4.2469	6.30314	5.11227	8.23601	6.33453	8.9322	7.73349	5.68427	6.22062	8.16985	7.05663	3.79538	3.65961	7.41551	7.39802	4.71211	5.95085	1.87974	6.66264	5.13171	3.91765		8.09839	9.97537	11.1701	10.7976	6.66353	8.48536	9.73147	9.59919
256	4.56734	6.15476	5.69964	5.99967	6.44053	6.88594	10.2158	5.47511	5.79322	4.34266	5.37054	6.22662	5.12782	7.94054	6.26382	8.60501	7.42862	5.52129	5.92325	7.79891	6.08274	3.74445	3.38862	7.45294	7.26742	4.33475	5.90152	1.36544	6.00988	6.4086	4.4351	6.89047	8.11323	9.91146	11.1442	10.6812	6.28499	8.25679	9.7574	9.97521
257	1.86008	4.23938	6.29882	2.73209	6.00046	4.46855	10.2026	3.40006	4.28852	1.41127	4.29921	5.98187	3.10607	7.52669	5.65588	8.1298	6.97793	4.79054	5.79636	5.12932	3.05008	1.33218	2.14763	5.86794	4.03655	2.29592	4.96139	-0.941118	2.82124	4.46762	4.09538	3.60273	7.37367	9.1701	10.4655	9.57499	5.63672	7.62336	9.21798	9.60164
258	4.89402	5.82812	5.91481	5.4787	6.7821	5.55318	10.203	6.54672	5.30414	4.67969	5.74587	6.67092	4.90794	8.68282	6.53948	9.21913	7.84433	5.99051	6.35061	7.01779	6.29211	2.60063	3.67289	8.24954	8.46411	3.22417	5.67308	0.978811	6.72306	6.4662	4.31478	6.95788	8.24054	10.0597	11.1314	10.4595	6.96266	8.4779	9.78221	10.1296
259	2.89149	5.77967	6.30622	3.97569	6.03361	5.99835	9.86026	4.1573	3.15856	4.60011	4.5123	5.89911	3.58868	7.52646	5.60156	9.07931	7.17657	4.88171	5.62726	5.20357	4.92226	1.09927	2.50408	6.22356	5.36622	2.76133	5.71092	0.0304078	5.7224	4.51066	3.90155	4.40038	7.27833	9.24422	10.4816	9.67504	5.67498	7.29435	9.99391	9.75586
260	5.57061	7.28524	6.4631	7.05992	6.83436	7.89586	10.4507	6.44095	6.6599	6.73405	7.45997	6.63732	6.18148	8.82821	6.35873	9.15837	7.84879	5.76752	6.49955	6.44318	7.4507	2.92596	4.16501	8.00094	8.157	2.24352	6.19496	3.56409	8.77211	6.4866	5.13812	7.12994	7.97493	10.0534	11.1076	10.6744	6.65911	8.67852	11.2811	10.5031
261	4.92585	5.93502	5.886	6.63255	5.7614	7.11668	9.97252	6.17983	6.07537	6.25142	7.2199	5.82666	6.16031	8.82809	5.5292	8.42977	6.90167	5.12429	5.21055	4.67101	7.18563	1.98455	3.73086	7.92447	8.18788	2.46397	5.19306	3.10791	8.5818	6.5996	3.80285	6.85646	7.22942	9.23059	10.5379	9.70601	6.29935	7.49046	10.4144	9.98635
262	2.63837	6.07524	6.95878	4.32213	7.05147	5.53013	10.4079	4.71765	4.98695	1.23185	5.73983	7.07904	3.89113	8.70449	6.65684	9.32502	8.0673	5.78167	6.73595	6.31695	3.64649	1.87911	3.26976	6.98525	4.40231	3.35462	6.33995	-1.12437	1.59988	5.17048	4.60558	6.56086	8.09827	9.97198	11.2095	10.3546	6.72099	8.99782	9.39604	10.1151
263	2.6622	4.36193	6.14862	4.38403	6.22186	5.62701	9.86405	2.77166	2.19447	0.51113	4.48832	5.27633	2.71936	6.98222	5.50637	8.01057	6.81848	4.58259	5.91078	7.28742	3.34495	2.41849	1.6092	5.20761	2.75229	2.6585	5.3435	-1.41978	1.72421	4.05267	3.06735	3.67777	7.30754	9.24766	10.4526	9.30066	5.4952	7.71082	8.57367	9.49536
264	6.0372	8.19811	7.10285	8.59534	6.67585	7.7745	10.3692	7.33689	6.83118	6.57279	8.09502	7.01136	6.65339	9.0041	6.87948	9.56774	7.80556	6.16967	6.17976	6.24872	8.55438	3.49331	4.36887	8.89255	9.3267	4.54587	5.97741	4.62354	8.52923	8.05321	5.83807	7.01978	7.94494	9.84465	11.0781	10.9029	7.35586	8.36302	10.4475	10.4355
265	2.44596	5.4164	5.93323	3.54063	5.92142	4.60301	9.81889	3.24689	2.91445	0.891776	4.8275	5.48183	2.33089	7.15445	5.23019	9.16905	6.6707	4.47228	5.5735	4.97759	3.14797	0.943169	1.96395	5.31121	3.2188	1.99788	5.47061	-2.51136	3.42486	4.53382	4.00163	5.11269	7.14115	9.1866	10.3789	9.23223	5.35324	7.07304	9.37961	9.66756
266	3.55054	5.94213	6.36365	4.49282	6.94093	6.47459	10.3067	5.5814	5.28041	4.30294	6.06655	6.77162	3.97529	8.62615	6.50407	8.5136	7.91114	5.77573	6.46907	7.24556	4.34385	2.54568	3.44136	7.28675	5.81299	3.75879	5.63218	0.669074	4.01149	5.69468	5.04843	7.11514	8.22494	10.0496	11.2361	10.4984	6.50044	8.7323	9.50772	10.0287
267	2.1045	4.86821	6.44842		5.43034	4.25614	9.87227	3.27917	3.01667	4.04077	4.32638	5.16334		7.09193	5.05449	9.32839	6.54862	4.52788	4.99207		2.01936	0.462947	1.78788	5.94294	4.09484		5.02891	-0.557441	4.16183	4.77414	2.88356	3.60026	6.9946	9.23301	10.4678	9.12588	5.14995	7.1906	8.99107	9.44977
268	6.42352	8.10328	7.18989	8.66832	6.08946	8.87853	10.1398	7.77139	6.61658	6.89361	7.24888	5.7393	6.39208	8.65696	6.32288	9.51657	7.28637	5.71259	5.64021	6.12948	9.03889	3.85209	5.71223	8.78595	9.46905	3.82316	5.70424	5.18828	8.94425	7.33134	4.28697	6.8275	7.81306	9.75593	11.1703	10.4442	7.00738	7.68295	10.328	10.3443
269	3.69122	4.90302	5.50175	4.47414	6.2114	5.21312	9.93303	5.52023	3.05144	2.27319	4.94931	5.75678	3.27233	7.63608	5.75447	9.24248	7.13728	5.10965	5.52228	6.37348	4.66057	2.26547	2.54262	7.22495	7.59291	2.23818	5.42271	0.49887	5.32709	5.58635	3.78937	5.22928	7.23074	9.2432	10.5528	9.69005	5.89121	8.08439	8.95336	9.67717
270	6.73605	8.03753	7.52237	8.87378	6.86405	8.70265	10.3971	7.67187	6.92401	6.94545	7.02888	7.12856	7.22433	9.21683	6.75991	9.65273	8.11003	6.18741	6.26262	6.04009	9.41524	4.929	5.12736	8.92528	9.13586	4.20081	5.99211	5.62887	8.88949	7.37072	5.87707	6.95999	8.26854	10.1952	11.2016	10.8528	7.54759	8.61407	10.5654	10.6395
271	6.04137	6.65642	6.36462	7.67553	7.07432	7.44619	8.51292	7.30584	5.74866	6.01102	6.04694	6.99724	6.51919	9.16641	6.88453	8.64394	7.90216	6.20701	6.45359	8.09882	7.42079	3.85831	4.6159	8.73916	9.05375	5.16219	5.24375	3.0511	8.0079	6.09556	3.54746	5.85985	6.97187	9.36724	10.0949	9.77517	7.68511	8.6064	9.26729	8.92909
272	2.91793	6.07801	6.48673	5.09203	6.09681	6.73118	8.74023	4.38253	4.73247	3.10054	3.46579	5.88143	4.14709	7.77653	5.68929	8.29525	7.14866	4.79687	5.61183	7.30008	4.47055	2.90789	2.90027	6.77704	5.09054	3.3176	5.39846	-0.39037	2.57279	5.12103	3.59546	6.77913	7.64171	9.87847	10.6365	10.2668	5.61884	7.92618	9.20913	9.9591
273	3.94191	5.66322	5.76783	5.33153	6.29394	5.9496	9.79547	5.13213	5.06871	3.28656	4.20194	6.11745	4.2955	8.14136	5.8041	8.36576	7.29368	5.272	5.86951	7.703	4.7287	2.91939	3.28306	6.8946	6.02592	3.19729	5.47824	-0.112405	5.28011	4.56907	3.78335	6.83838	7.66832	9.42106	10.6119	10.223	6.09857	7.95506	8.93246	9.83875
274	3.21971	6.06317	6.08592	4.23667	6.49728	5.93789	9.64434	4.75395	4.89125	1.40109	4.97058	6.22022	4.03587	7.74342	5.95543	8.59128	7.36938	5.20619	5.97803	7.49812	3.77059	2.89336	3.08148	6.37649	4.56644	2.46476	5.25454	-0.815453	3.20251	5.07648	4.7065	7.01776	7.72814	9.58101	10.8219	10.4176	6.10124	8.1932	9.61102	9.86073
275	5.13357	6.20008	6.23652	6.37063	7.05756	7.09892	9.89007	6.5815	5.10054	3.00743	4.92261	6.57439	4.43641	8.66606	6.4523	8.26987	7.69982	6.25213	6.18499	7.94915	5.55661	3.43351	4.01443	8.31813	8.30181	3.5806	5.82526	0.741079	4.85115	6.92318	3.46332	6.66992	7.73713	9.37484	10.7529	10.053	7.11887	8.34442	8.9362	9.68419
276	2.74472	5.32429	5.21124	4.90752	6.01969	5.71668	9.92393	4.72018	5.18459	1.90792	4.81637	5.93855	3.82793	7.51941	5.36074	8.34914	6.89281	4.78182	5.76719	7.45685	4.493	2.92837	2.61951	6.09266	4.60689	2.62742	4.92494	-1.19905	3.0378	3.95372	2.67226	6.09762	7.55689	9.38574	10.6413	10.2458	5.51557	7.74672	8.96998	9.61451
277	4.34443	5.39052	6.46089	5.68415	6.27858	6.28281	9.67446	5.29822	5.15785	4.06297	4.90714	6.23221	4.74695	8.08074	5.77265	8.29126	7.13274	5.18917	5.99409	7.52053	5.36962	3.3811	3.14881	7.10375	6.84037	3.36752	5.50654	0.245861	5.85431	4.94227	3.62173	6.33851	7.54555	9.49078	10.5755	10.2465	6.19856	7.99119	9.41912	9.80764
278	4.01695	5.28463	5.89407	5.33158	6.38879	5.55258	9.84607	4.52375	4.52535	1.18726	3.83162	6.05338	3.53014	7.91896	5.76292	8.24305	7.22319	5.42315	5.85588	7.57572	4.49914	2.87182	2.9405	6.43137	3.83621	2.9739	4.97875	-1.29765	2.35701	4.81577	3.47658	6.50176	7.44973	9.40254	10.558	10.064	5.74229	7.86059	9.34787	9.7209
279	5.42999	5.51988	6.48899	6.24971	6.59603	7.39378	9.81767	6.69291	5.09026	3.46218	4.90988	6.03616	4.33305	8.7225	6.32238	8.25111	7.42392	5.88666	5.80089	7.15783	6.40811	2.75514	4.02516	8.55457	8.54924	3.57057	5.50912	1.72025	7.01844	7.38862	3.67339	6.62141	7.64697	9.39908	10.8593	10.3234	7.12382	7.82101	9.12137	9.8946
280	4.19312	5.67596	6.75549	5.86924	6.52896	6.75962	10.0213	5.14015	4.72772	1.29324	5.02659	6.00118	3.68091	7.77419	5.62946	8.53473	7.63265	5.12025	5.76667	7.49351	5.3262	3.06107	3.19136	6.85912	6.93017	3.37821	5.74088	-0.0830952	4.74438	4.87756	3.76188	6.73131	7.53234	9.42289	10.6704	10.2843	5.84465	8.14777	9.6309	9.88287
281	4.16819	6.01196	6.27436	5.71985	7.05413	6.61754	9.8569	5.02067	5.16926	2.83051	4.0359	6.72488	4.47905	8.46353	6.31071	8.66282	7.8914	5.63912	6.45535	8.0179	4.67894	3.65655	3.52508	6.76993	4.69253	3.76959	5.74154	-0.898553	4.98389	5.06458	4.19156	6.4065	7.79223	9.4825	10.6347	10.3115	6.27008	8.57195	8.59914	10.0301
282	3.2933	5.52938	6.76232	4.57111	6.38141	6.5768	10.0813	4.13601	4.75979	2.36698	4.38747	6.05317	2.96421	7.68075	5.79959	8.5597	7.35377	5.10392	5.88911	7.0754	4.79281	2.19221	2.67094	6.50852	4.5695	3.1448	5.28166	-0.123812	4.01318	4.59216	3.59222	6.90374	7.65478	9.48966	10.6045	10.3173	5.8877	7.8868	9.1323	9.45675
283	4.56683	5.3463	5.80729	6.08971	6.2395	6.84685	9.74628	5.63281	4.74523	1.82628	4.38168	6.04512	4.09431	7.91524	5.93912	8.17989	7.9889	5.03585	6.05584	7.59322	4.33386	3.42769	2.98407	6.60022	4.92095	3.69655	5.27934	-0.0727143	3.12687	4.55729	3.53076	6.87291	7.58299	9.36579	10.7034	10.2503	6.15155	7.99722	8.94448	9.77091
284	5.10072	6.04712	6.01744	6.57884	6.86052	7.45953	10.1272	6.60415	5.70525	5.14027	5.81834	6.65808	5.75387	8.85243	6.54169	8.71507	8.00161	6.30466	6.41967	8.38587	6.54857	4.06864	3.9575	8.22417	8.3623	4.96663	5.56329	1.79554	7.42798	5.60677	4.13311	6.86088	7.61308	9.27758	10.5628	10.3802	6.97426	8.71142	9.18357	9.60156
285	4.9402	5.64418	5.68408	5.13718	6.52517	6.87788	10.193	6.77846	5.56092	5.29173	6.06326	5.76903	5.1482	8.13423	6.03873	8.44098	7.53419	5.16426	5.55983	7.30636	6.70432	1.71781	3.21527	7.58266	8.44832	3.34657	5.68702	1.35791	8.11655	6.36832	3.90506	6.66964	6.91323	9.6252	10.8511	10.2542	6.25287	7.93271	9.6847	10.1445
286	4.58994	5.99961	6.80717	3.54411	6.27109	7.04064	9.7415	6.62258	4.55147	2.83515	3.65463	6.13219	3.69228	8.35524	5.7184	9.2855	7.07	5.37974	5.82563	5.80029	6.15666	2.27952	3.0335	7.74396	7.86947	3.25378	5.40608	0.21781	5.84698	5.52286	1.77535	6.84159	7.56407	9.41659	10.4234	10.0037	6.12571	7.85478	9.38809	9.49339
287	2.94568	5.13323	5.65367	3.711	6.20251	5.36769	9.99025	4.68697	3.68618	1.11442	4.53176	5.72462	2.97398	8.00931	5.63253	9.21017	7.12966	4.92095	5.80738	4.78949	1.89735	1.07783	2.89227	6.88629	6.13408	2.78864	5.64139	-1.81796	3.09413	4.83009	3.17852	6.70896	7.67091	9.50404	10.5289	10.2482	6.01678	7.98782	9.32875	9.55246
288	1.70998	3.28327	4.83307	4.17368	6.49976	5.193	10.4622	4.81009	3.8542	1.22614	4.52098	5.86884	2.77504	7.77463	5.59333	9.31877	6.88646	4.75333	5.76405	4.73319	1.84951	1.58262	2.56581	6.56688	3.4514	2.31997	4.92748	-0.966905	2.34968	4.50146	3.54802	6.66151	7.57526	9.59052	10.5384	10.0733	5.68292	7.68882	9.29003	9.80848
289	1.94444	6.05219	5.8338	3.32937	5.76179	4.13174	9.80849	3.05095	3.94513	0.364522	3.20416	5.25709	2.67225	7.42559	5.38524	9.17236	6.87611	4.37939	5.14696	6.324	2.50979	1.64845	2.49284	5.74711	3.98351	2.83523	5.58409	-1.89054	2.62053	4.09658	2.07985	7.07343	7.55238	9.37928	10.4606	9.88282	5.34481	7.77361	8.26239	9.47501
290	1.36105	5.87419	6.16106	3.64334	5.81142	4.0884	9.98112	3.70391	3.68831	1.29668	3.25565	5.56862	3.05472	7.53338	5.42401	9.16498	6.77614	4.47049	5.30086	5.87668	2.05407	0.155149	2.35149	6.4198	4.64341	2.87954	5.65493	-1.58278	3.49856	4.85634	2.94261	6.92559	7.52088	9.3602	10.4135	10.1336	5.29161	7.40626	9.57969	9.78835
291	6.07481	6.93764	7.41861	7.84541	6.11615	8.58015	10.242	7.72342	7.09928	6.17481	7.39436	7.04837	6.40098	9.04069	6.65121	8.95442	7.47617	6.00367	5.54796	7.51521	8.4734	4.37136	5.62545	8.96807	8.97516	3.97861	6.06801	3.23772	8.10922	7.02224	4.84232	6.93371	7.56685	9.45833	11.0012	10.2501	7.47861	8.34555	10.4942	10.6243
292	4.74427	5.88691	5.82647	6.46551	6.41128	7.55259	9.94886	6.48521	6.22969	6.61681	6.39479	6.16632	6.09731	8.46349	5.87003	9.18445	7.35402	5.30724	5.9574	5.23519	6.65987	1.31298	3.55722	8.34226	8.02466	3.85908	5.28432	2.99675	8.12142	6.12892	3.69227	6.75486	7.17179	9.28965	10.441	10.0077	6.42941	8.21113	9.96621	9.76641
293	4.3754	4.68246	6.35007	4.75467	6.61773	5.94822	9.98975	4.42757	4.55099	2.01691	3.87149	6.45074	3.70541	8.25714	6.08367	9.07608	7.48442	5.1363	6.01715	5.83892	4.16984	1.61933	3.14631	6.91433	5.37827	3.25386	5.43655	-0.865203	3.35454	4.11704	2.74174	6.67248	7.59933	9.24918	10.5744	9.93203	6.18228	8.5494	8.98094	9.49746
294	2.179	5.69576	6.32921	3.66133	5.88652	4.95496	9.8341	3.51247	2.32943	0.523773	4.61864	5.45596	2.73741	7.72437	5.45321	9.13769	7.1336	4.71227	5.36662	6.28383	4.19862	1.74343	2.35392	7.23003	3.22572	2.67729	5.77021	-1.53922	2.64057	4.21289	3.75946	6.353	7.61603	9.11258	10.3262	9.48865	5.60954	7.82281	8.51671	9.44967
295	3.18622	4.85484	5.48839	4.02715	6.68688	6.31371	9.97527	5.04941	4.8332	2.59302	3.21011	6.35521	2.40008	8.46175	5.98183	8.08887	7.48811	5.08363	5.84781	6.35226	3.65702	1.80406	3.32714	7.04893	4.4284	2.96284	5.36229	-1.53929	3.80857	4.70955	3.57108	6.77078	7.78794	9.14091	10.4674	10.0821	5.94839	8.33007	10.0075	9.69873
296	3.2597	5.78396	6.26878	4.97249	5.46249	5.24011	9.83856	5.88537	4.43999	2.64655	4.76807	5.49754	4.4267	8.52705	5.42453	9.1508	6.84993	4.552	5.03841	5.90732	4.78359	1.7609	3.19749	7.52989	7.60468	3.50203	5.68747	-0.427258	4.51258	5.30737	3.42103	6.93667	7.48232	9.22752	10.5078	10.0146	5.72724	7.42536	9.46726	9.69322
297	4.65354	6.18481	6.06339	5.37729	6.33601	6.332	10.0398	6.92379	5.07455	4.35231	5.44268	6.11472	4.25392	8.91669	5.75643	9.1307	7.16569	5.27524	5.74616	6.52704	5.99051	2.24434	3.14894	8.71281	8.26927	3.98383	5.13151	1.42941	6.68923	6.22262	3.92544	6.45343	7.6794	9.49076	10.7271	9.95644	6.27144	8.02094	9.7952	9.68008
298	6.12	8.22887	7.28946	9.04672	5.85878	8.77477	10.2582	6.93222	6.52029	6.61712	6.88442	5.427	6.78138	8.3564	6.20768	9.68621	6.76946	5.55066	4.98548	5.97927	9.07393	3.26047	6.16292	8.33076	8.88056	5.28179	5.07729	4.94365	8.18155	6.84764	4.95301	6.95601	7.92817	10.0978	11.2873	10.7627	6.6047	7.70115	10.3817	10.4461
299	3.42678	5.51472	6.21263	5.19225	6.48395	6.30823	10.1849	4.39494	4.56535	0.320391	4.68352	6.63392	2.77862	8.55709	6.09299	9.45798	7.47891	5.06683	6.13183	7.11015	4.17478	2.90617	3.40991	6.9175	3.86708	2.90949	5.88395	-2.39566	3.4981	4.86561	4.31521	6.48913	7.71429	9.51318	10.6446	10.027	6.26336	8.29348	9.91232	10.1028
300	4.90939	5.32716	6.8307	5.49078	6.17984	5.52268	10.0889	6.35364	5.30882	4.87316	5.44805	6.35169	4.58339	8.45773	6.04157	9.44045	7.11241	5.63833	5.99151	6.51053	5.89348	2.74718	3.60727	8.17574	8.82261	3.08066	5.29248	1.77542	6.67287	6.24178	3.46841	7.01804	7.61915	9.55316	10.7798	10.1191	6.52712	8.10006	9.79343	9.84337
301	3.82407	6.42222	5.32827	5.90314	7.06699	6.4056	10.2103	5.38803	4.40184		5.185	7.26846	3.63534	8.85324	6.54286	9.30165	7.90862	5.86385	6.79829	8.19505	3.27854	4.04168	4.00615	7.62889	3.87781		6.18954			4.97942	4.29328		7.59245	9.54802	10.6271	9.72673	6.83426	8.88551	9.60187	10.0033
302	4.899	5.72974	5.90444	6.03473	6.59884	6.22187	10.3979	6.57908	6.05962	5.92134	6.21816	6.55711	5.9762	8.63406	6.20446	8.39049	7.44275	5.70774	6.23229	7.11779	7.13066	3.46417	4.2078	8.05445	8.72751	3.2414	5.27122	2.82099	8.15965	6.29524	4.69182	7.04129	7.83668	9.86416	10.9789	10.4523	6.83904	8.47701	10.0137	10.3255
303	4.52705	6.25498	7.14066	6.31347	6.12019	7.29104	10.1719	5.46534	5.76361	6.05142	6.05932	6.06136	5.0835	8.41014	5.83952	9.45845	7.20697	4.9968	5.9216	6.28667	6.33161	3.17504	2.86552	7.19838	7.35329		5.55606	1.77105	7.23777	5.61081	4.02442		7.69531	9.41253	10.6847	10.4501	6.2546	8.38774	10.2455	10.0764
304	2.3651	6.32701	6.18438	3.37531	6.50366	4.21031	10.2882	3.87131	5.21381	4.57939	4.9838	6.23669	2.60205	7.90389	6.32838	9.21746	7.41175	5.59099	6.09833	6.53809	4.20514	1.97648	2.94767	6.11761	4.01903	2.76354	5.53211	-0.750145	4.16417	5.52565	4.26675	6.97331	8.00054	9.50866	10.6057	10.5781	6.08812	8.20287	9.65886	10.0521
305	4.47695	6.15751	6.37432	5.60859	6.65713	6.47963	10.1362	5.72574	5.40842	5.14161	4.27973	6.63942	4.54382	8.53499	6.37997	9.30983	7.65777	5.48724	6.42736	6.91585	5.92303	2.8307	3.47621	7.54128	7.51883	2.22049	5.69329	2.39979	6.53171	5.33861	3.46378	6.64674	7.55909	9.14126	10.5297	10.0535	6.63031	8.73779	9.81538	9.8083
306	4.3133	5.60836	5.91496	5.62324	6.79413	5.95646	10.2296	4.94582	5.52802	4.50688	5.41194	6.35268	4.02023	8.31007	6.42805	9.17196	7.74819	5.59166	6.38045	6.34851	5.73522	1.67465	3.28609	7.35075	6.8015	2.49517	4.88833	1.37923	6.23827	5.40088	3.61849	6.77257	7.5876	9.22326	10.6246	10.2024	6.55582	8.57528	9.54062	9.60804
307	3.79109	4.69234	5.06696	4.04641	6.59715	5.89679	9.85753	4.94518	5.02011	1.39468	5.00688	6.38057	4.00984	8.24492	6.31264	9.27254	7.70567	5.24766	5.928	6.68133	3.79324	2.27869	3.11584	6.71473	4.86964	3.22328	5.45425	-0.984753	4.26636	4.53749	3.99369	6.88847	7.61771	9.43667	10.4974	10.0954	6.30922	8.56499	9.68497	9.89483
308	4.39182	5.89207	6.0082	3.51682	6.099	5.79542	10.316	5.69575	5.17492	3.20166	4.00725	5.9285	3.82989	8.47346	5.77588	9.43191	6.97205	5.51203	5.37923	7.36583	5.41147	2.85088	3.5848	7.81355	7.25608	2.79297	5.52048	0.765461	6.38582	4.78418	2.63324	7.07857	7.52504	9.27284	10.6149	10.0925	6.02931	8.22035	9.00994	9.53282
309	5.10816	6.88422	6.76547	9.94686	7.26729	7.1447	10.2553	6.70293	6.04879	4.04096	4.92631	7.43571	6.59357	9.33714	8.25202	9.29642	8.37808	6.32872	7.01611	7.4216	6.49878	4.57592	6.72713	8.43343	7.25225	5.50557	7.16855	1.99585	5.39303	5.2775	6.12206	6.79703	8.03775	10.5584	10.9419	10.5505	7.38804	9.70704	9.93064	10.249
310	3.83004	6.28039	5.57561	6.03694	6.20022	7.52732	10.3936	5.36996	6.86847	6.72755	5.77158	6.23559	6.22868	8.72085	6.56286	8.38038	7.00747	5.97534	5.5242	5.77242	7.88929	2.92856	3.64688	8.90982	8.65752	3.15449	5.89274	2.9412	8.55163	6.34926	4.03927	7.06961	7.95753	9.59378	10.8688	10.5004	6.82405	8.08065	10.2389	10.354
311	4.47666	5.96547	5.87962	5.78615	6.24669	6.16576	10.0634	5.44627	5.49056	4.8324	4.80883	6.32113	4.20054	8.04609	5.71398	9.64332	6.85547	4.91569	5.55986	6.82858	5.65326	2.9788	3.11245	6.99271	6.55536	2.29386	6.07914	1.59298	6.03544	5.04883	4.67969	7.04956	7.83017	9.82382	10.9335	10.3313	6.107	8.40592	10.0059	9.68209
312			2.83123		4.24234	2.78819		4.14857	5.29707		4.88694	4.33682		7.53993	4.2616	9.42315	6.25381	3.63733		5.96402			2.50092	6.4069		2.9371	4.99589	-0.585947	3.45654	4.24813		5.81103	7.86533	9.66696	10.7168	10.4399	4.92787	7.85977	9.31491	9.85878
313	2.4682	5.27617	5.68845	3.79903	5.83362	4.93021	10.0633	3.87201	3.36135	0.637377	4.10758	5.75048	2.82217	7.60649	5.47595	9.37002	6.8019	4.78953	5.54587	6.1581	3.31681	1.54042	2.43023	5.81524	4.31659	2.81439	5.71002	-1.46251	4.50922	4.18086	2.62781	6.24038	7.73425	9.44462	10.5081	9.30857	5.25979	7.44906	9.03627	9.61486
314	2.26803	5.07787	5.54398	2.72553	6.52711	5.15503		4.5934	4.23234		4.86392	6.41433	2.35584	8.34189	6.07234	9.28199	7.5167	5.1946	6.10741	5.6652		1.44542	2.98049	6.56332	3.55584		5.60193		2.30769	4.7914	4.15947	6.96415	7.86134	9.36765	10.6699	9.82526	5.96822	8.28156	9.01381	9.61528
315	1.18979	5.96234	6.5865	3.88335	6.2627	4.91258	9.67909	4.00311	4.11475	1.78606	4.9149	6.11666	3.60707	7.87035	5.99818	9.23174	7.37222	5.372	5.87228	6.45887	4.47573	0.779747	2.73622	6.37617	4.95432	3.21099	6.03771	-0.793597	3.76116	4.7204	3.63911	6.56009	7.57789	9.24846	10.4348	10.0651	5.80537	8.24055	9.30125	9.56141
316	2.84376	4.84484	5.76198	5.84301	5.6609	7.35072	9.97235	3.07698	3.85188	0.857541	4.52052	5.32441	2.87707	7.37708	5.40655	9.34049	6.79684	4.6695	5.7421	4.4519	3.29414	1.06757	2.36529	5.17417	3.43824	2.51021	5.55406	-1.34854	2.75991	4.59016	4.30232	6.33517	7.4622	9.48168	10.6372	10.2209	5.16444	7.41937	9.49133	9.93402
317	3.17281	5.46924	6.37659	4.48222	6.57691	6.0417	10.0511	4.10037	4.17114	1.32715	4.7213	6.79139	3.80812	8.45999	6.24787	9.13782	7.46645	5.40138	6.37459	6.8399	1.83119	2.87637	3.29882	6.88414	4.70268	2.99555	5.90496	-0.936298	3.28143	4.41731	3.97375	6.83243	7.46371	9.26459	10.3324	9.89684	6.32092	8.39984	9.7652	9.81391
318	1.81865	4.29345	5.71078	4.2779	5.85342	4.2575	9.94109	3.77378	4.34812	1.6387	4.47712	5.78625	2.16029	7.39313	5.57767	9.15864	6.77405	4.90924	5.61688	4.81249	2.56033	1.54714	2.37848	6.07937	4.01582	2.24627	5.24812	-1.63272	3.87506	4.22047	2.80753	6.29303	7.59069	9.26957	10.4037	10.0957	5.71638	7.75825	9.31782	9.67193
319	3.95191	4.8934	6.19333	3.70874	5.97455	5.23805	9.71714	4.67705	4.82359	5.22902	5.80532	5.58412	2.19305	7.95848	5.76266	9.37115	6.95285	5.11849	5.78809		5.46466	1.26663	2.79932	7.10303	7.5293		5.02236	0.786303	7.44525	5.38683	4.09019	6.84045	7.56973	9.18099	10.4359	9.92789	6.03269	7.78949	9.10786	9.96772
320	3.48326	5.34248	5.7004	5.42538	6.25439	5.92602	10.039	5.06917	5.13693	4.33189	4.97435	6.0575	3.93671	8.16386	5.99677	9.12899	7.32553	5.25157	5.95839	5.21195	4.68782	1.81197	3.0582	6.80856	6.963	2.76623	5.29775	-0.317478	5.94668	4.98004	3.11215	6.68312	7.42372	9.19856	10.336	9.85591	5.98356	7.91723	7.36255	9.67873
321	5.57719	6.59776	6.63049	7.25898	5.9356	8.4053	10.4004	7.11159	7.03287	7.18671	8.08802	5.71167	7.31502	8.71064	6.21917	9.12858	7.03947	5.80424	5.70558	6.43004	7.46881	3.53437	5.54937	8.87741	8.90626	3.55119	5.51612	4.45551	9.05892	7.2319	4.28176	7.09086	7.82835	9.49256	10.5868	10.3726	7.02928	7.60707	10.862	10.6531
322	6.39053	7.09839	7.36476	7.97826	6.144	8.60036	10.3852	8.02865	7.20571	6.78389	7.40539	7.04279	6.41397	9.07312	6.52669	8.90057	7.18936	6.03191	5.90277	5.06561	8.24473	3.13464	4.69896	9.34459	10.004	4.11173	5.55055	4.07205	8.57322	7.84531	4.31853	6.8782	7.84329	9.82286	11.0026	10.3578	7.63232	8.31238	10.3101	10.3435
323	2.72792	4.96116	4.8443	4.4529	6.97161	5.59472	10.0362	4.67153	4.46582	0.750001	3.7016	6.92386	2.51423	8.62687	6.71607	9.11322	8.08408	5.89343	6.80804	6.66937	3.1804	3.03951	3.54285	7.27533	3.51771	2.82581	5.86516	-1.39515	1.13195	4.37271	3.52232	6.42386	7.73085	9.24267	10.4467	9.81256	6.69711	9.00138	9.34825	9.8039
324	4.332	5.49527	5.96601	5.22842	6.90754	5.33953	10.0184	5.8995	4.91599	4.0931	4.89637	7.03918	4.96335	8.9527	6.33767	9.33024	7.72042	5.66296	6.53279	7.18332	5.45697	3.34553	3.77311	7.59658	7.09049	3.73891	5.63869	1.07488	6.02576	5.23593	4.91533	6.71924	7.66493	9.44486	10.5939	9.99818	6.44851	8.73077	9.3667	9.9051
325	2.95356	4.79097	5.80321	4.45962	6.23826	5.9254	10.1101	3.79524	3.29338	0.9674	3.19546	6.11027	3.19571	7.98618	5.74723	9.31207	7.06065	4.95047	5.81723	5.97463	3.28976	2.86646	2.9889	6.42474	4.42292	1.81053	5.36862	-0.450243	3.72801	4.52722	3.77785	6.04302	7.71212	9.56849	10.5281	9.9456	6.01837	8.09366	9.23839	9.8226
326	4.07816	5.47596	5.74992	3.36937	6.03915	5.33878	9.99849	5.74409	3.64338	0.500584	3.15394	5.9136	4.16293	8.20779	5.51295	9.35573	7.3208	5.10179	5.47768	6.37502	4.88638	2.38211	3.15196	7.56669	7.80769	3.6154	5.59231	-0.0689611	4.16609	7.46737	3.48529	6.42535	7.66931	9.48839	10.5719	10.29	6.14027	7.78934	9.93699	9.93607
327	4.13062	6.14144	6.79391	5.64544	6.52037	6.34508	10.2875	4.88823	4.84147	2.36557	3.72032	6.23054	4.20849	8.23273	5.68502	8.09165	7.23582	5.10267	5.8011	7.60602	3.37243	2.99892	3.24727	6.6862	4.4853	3.65505	5.75353	-0.574448	3.23979	4.70058	3.9138	6.02803	7.64217	9.43228	10.5796	10.1904	5.98828	7.89161	9.07684	9.98034
328	4.92958	6.02397	6.57375	6.26026	7.02454	6.2109	9.66366	6.23537	5.53884	3.71241	5.49653	6.9624	5.23505	8.6852	6.31325	8.34066	7.86298	5.82163	6.53451	8.32497	5.27838	3.79304	3.70669	7.87413	7.76393	3.7211	5.81078	0.0103262	7.43456	5.67442	3.2621	6.43478	7.80787	9.07363	10.6971	10.2281	6.78952	8.7444	9.24034	9.96863
329	4.59819	6.45108	6.7158	6.23854	7.45295	6.17224	10.0588	5.68623	5.56786	1.454	3.82878	7.27528	5.3075	8.96311	6.72066	8.05441	8.3144	5.97467	7.00629	8.14509	4.05995	4.08506	4.10274	7.39415	5.26439	2.88929	5.91102	-0.270114	4.93182	4.54143	4.11574	6.88289	7.84483	9.54757	10.6529	10.4963	7.07148	9.2913	9.14105	9.9617
330	4.75524	6.06959	6.34232	6.2367	7.21079	6.8388	10.3983	5.87677	5.5068	2.65976	4.69606	7.47904	6.02535	8.98686	6.72231	8.63205	8.18164	6.20322	6.9867	8.80334	4.97043	4.39106	4.22085	7.87554	6.39949	4.00442	6.00138	-0.332829	5.51445	4.81294	3.36319	6.65886	7.77988	9.88469	10.7673	10.2237	7.16879	9.1574	9.76694	9.90554
331	4.33815	5.62331	6.03058	5.54486	6.45942	6.01588	10.2705	5.05622	5.3443	4.22254	4.83367	6.3945	4.6735	8.18323	5.75606	8.09754	7.28095	5.16779	6.33039	7.54722	4.90244	3.44594	3.38624	6.86932	6.43537	2.68827	5.61521	-0.176132	5.65734	4.89404	4.36635	6.94271	7.73683	9.74434	10.7368	10.449	6.37832	8.9079	10.2719	10.3896
332	4.35321	5.82983	5.56058	6.92352	6.71626	5.74293	10.1369	5.18073	5.55937	0.38764	4.61231	6.52875	4.36362	8.22839	6.17832	8.33012	7.7287	5.52663	6.26683	7.55976	4.03357	3.36694	3.49368	6.70965	6.12708	4.22482	5.84447	-0.524643	3.80718	5.18247	4.27408	6.4293	8.04221	9.66836	10.8976	10.422	6.34112	8.53973	9.29505	9.95632
333	5.16189	6.3143	6.55393	6.67429	7.32672	6.89725	10.0833	5.65303	5.48364	2.1412	4.90114	7.48498	4.84643	8.97976	6.85417	8.29703	8.47437	6.10242	7.04059	8.62436	3.98715	4.46671	4.31374	7.62718	4.98168	3.4627	6.08433	0.0581804	3.15091	4.85606	4.53022	6.54015	7.85385	9.7062	10.8625	10.3637	7.07128	9.32368	9.83303	10.1607
334	4.82217	6.39335	6.10162	6.84692	7.44864	6.90487	10.2084	5.89429	5.73261	2.1337	4.35936	7.32867	5.61937	8.93005	6.77632	8.77748	8.56289	6.11668	7.13434	8.15163	4.55396	4.10499	4.19246	7.5405	5.46424	3.24712	6.21279	-0.277755	4.30754	4.23647	3.31022	6.69825	7.81068	9.52753	10.718	10.3361	7.0035	9.2673	9.77197	10.0612
335	4.5591	6.3847	5.56356	6.24679	7.25569	6.87211	9.63515	5.88454	5.24282	4.05724	4.32048	7.08904	4.8424	8.93867	6.74842	8.49514	8.10361	5.95407	6.7919	8.39111	5.38283	4.07159	4.02604	7.48676	5.25031	3.8329	6.30552	-0.559122	5.76146	4.95728	4.17245	6.41021	8.29065	9.69825	11.028	10.4169	6.85947	9.13377	9.92915	10.0792
336	4.31689	5.84536	5.17058	5.81562	7.26446	6.52909	9.72377	5.574	5.55474	1.79942	3.71723	7.33943	5.18871	8.95837	7.03782	8.54839	8.41032	6.21204	7.21584	8.41559	4.70388	4.37228	4.15581	7.88769	5.50833	3.85779	6.18547	-0.569678	4.14963	4.7286	3.53536	6.65824	8.05245	9.74456	10.8741	10.683	7.07618	9.45177	9.36802	10.0748
337	5.36236	6.56566	7.18409	6.98508	7.2269	6.56027	10.0211	6.21534	5.81543	5.3818	5.26758	7.05798	5.79537	8.98728	6.51741	8.85301	8.18951	6.0847	6.78646	8.52908	6.50244	4.2841	4.16318	8.12184	7.84431	4.38586	6.21912	1.44285	6.90978	5.58046	3.52762	6.52685	7.94287	9.67736	10.7864	9.87595	6.88141	9.38807	10.0919	10.209
338	5.50335	6.68439	6.76787	6.94596	7.06297	7.45915	9.68058	6.38791	5.98725	6.52696	6.65466	7.13323	6.15662	8.83902	6.59139	8.99136	8.02397	5.95816	6.73074	8.38731	7.4128	4.20083	3.93375	8.06087	8.22022	4.52204	6.01188	3.03945	8.30602	6.27388	4.91442	6.85644	8.05588	9.64225	10.7527	10.5258	6.95452	8.66105	10.2657	10.2572
339	6.69987	7.2993	7.16054	9.19037	6.97438	8.34031	10.4034	7.5546	6.81078	6.71575	8.12581	6.80115	7.31875	9.25312	7.06231	9.28493	8.15627	6.56429	6.55863	7.58228	9.37752	5.54827	5.70415	9.1997	9.38729	5.07156	6.09595	5.12152	8.80262	7.64433	5.51879	7.02484	8.1301	10.3284	11.2095	11.2033	7.77845	8.34032	10.4867	10.6211
340	4.95544	6.2209	6.17015	6.42191	7.30779	7.35517	10.0593	5.49954	5.83773	3.77056	4.75693	6.84739	5.32505	8.12331	6.3062	8.82141	7.87322	5.49353	6.30279	8.21924	5.24891	3.66028	4.24899	7.63685	7.57537	4.87923	5.82355	0.942594	5.44671	5.62955	3.98641	6.27484	7.7634	9.59005	10.9861	10.5139	6.416	8.40621	9.53078	9.88125
341	6.29439	6.80671	6.46788	6.97697	6.29455	7.76813	9.94944	7.04618	6.63557	6.63112	7.29583	6.07862	7.03696	9.02742	7.69392	9.51395	8.46354	6.14746	6.4592	7.3802	8.23165	5.26713	4.52311	8.78714	8.85003	4.5403	5.65977	4.16158	9.06379	6.64954	3.78785	6.84559	7.42945	9.53497	10.183	9.99029	7.2438	8.21583	10.3759	10.1356
342	5.38153	6.6117	7.10273	7.06702	6.7338	7.67374	9.33432	6.10874	6.45607	6.51059	6.33756	6.71834	6.26237	8.77271	6.54497	9.44367	8.3094		6.75779	8.52243	7.52064	4.65178	4.20511	8.05709	7.90777	5.11636	5.84117	3.64497	8.14927	5.32408	4.5989	6.79196	7.62233	9.41588	10.9274	10.1785	6.87298	8.81058	10.6679	9.63877
343	3.0021	6.25807	6.69318	6.53498	6.77482	5.76823	9.81305	4.72548	4.24284	1.76005	4.66288	5.87322	3.74843	8.03695	5.16458	9.39155	7.02397	4.58457	5.28136	6.67785	5.64545	2.63755	2.89468	6.30641	3.86371	3.25762	5.43378	-0.496239	5.08569	4.97084	4.1694	6.85957	7.70819	9.68677	10.775	10.4324	5.98227	7.93003	9.81374	10.1121
344	3.27443	5.97499	6.37734	3.76237	5.79172	6.66677	9.90606	4.6036	4.40179	2.42195	4.24283	5.73356	4.3998	7.71497	5.17946	9.43086	7.17489	5.11059	5.61007	5.44257	5.83227	0.737006	3.10112	6.5679	5.43551	3.41092	5.53813	0.137353	4.59389	4.89104	4.11677	6.44732	7.65031	9.40258	10.67	10.3834	5.69772	7.78083	9.57206	9.79893
345	3.78202	6.58713	6.68765	4.08674	6.63184	5.34104	10.2016	5.04997	4.39756	1.93994	4.72697	6.47108	4.29752	8.46196	5.80304	9.49434	7.69372	5.45166	6.12134	6.77795	5.76483	0.379597	3.56764	6.95529	4.95089	3.03657	5.9241	0.323239	5.59136	5.31192	4.49262	7.01186	7.96652	9.53413	10.9683	10.5845	6.54061	8.77828	9.70387	10.0552
346	4.64066	5.82496	5.96895	6.14088	6.17934	5.90197	9.91035	5.91415	4.91717	3.3068	5.85101	6.02637	5.28683	8.445	6.5097	9.31699	7.79689	5.58733	5.61976	4.76282	7.01975	3.13272	3.46628	8.05159	7.66792	3.43824	5.40534	1.13604	8.25697	5.73886	3.47248	6.67513	7.71769	9.38183	10.7289	10.4249	6.39629	7.83167	9.68369	9.87074
347	4.74706	6.11658	7.05286	3.7295	6.42339	6.41224	10.1213	5.7791	4.85381	3.34785	4.55681	6.32279	4.1919	8.40739	5.75701	9.54878	7.29115	5.57097	5.98482	6.90539	6.53902	3.66496	3.32414	7.28429	6.83858	3.06565	5.46382	0.673429	6.14931	5.21079	4.15358	6.7973	7.87021	9.59512	10.6434	10.2963	6.29862	8.21775	9.92615	10.0188
348	3.62722	6.49603	5.1702	5.10009	6.35794	5.91002	9.84256	5.08982	4.81601	1.37192	3.69818	6.48599	4.46945	8.35478	5.84756	9.34236	7.5932	5.38202	6.23269	6.90749	4.50921	0.677703	3.42974	7.22747	5.24625	3.10997	5.8201	-0.734087	3.80658	5.56393	3.88694	6.8166	7.67159	9.43791	10.6103	10.2875	6.13813	8.39828	9.60339	9.66179
349	4.93674	6.26754	7.2698	6.53139	6.17252	7.32496	9.98193	5.92601	5.78357	5.48726	4.50067	6.07102	4.7016	8.50731	5.9202	9.62082	7.53432	5.94765	5.64107	5.26221	7.10878	2.75398	3.38226	7.71587	6.64201	3.09424	5.68536	1.57216	6.76063	5.28289	3.62181	6.73045	7.80395	9.57283	10.5058	10.1935	6.44002	8.22051	10.1597	10.0046
350	4.41216	6.56105	6.66097	5.77785	6.75092	6.04463	10.0103	5.62877	4.66868	1.27653	3.271	6.86645	4.9233	8.54361	6.38131	9.36897	7.98128	5.74461	6.5179	4.44877	6.6211	1.21783	3.86595	7.54867	5.70875	3.76685	5.96396	-0.642978	4.92756	4.96708	4.08903	6.88066	7.78568	9.38909	10.5474	10.3749	6.65054	8.87201	10.3527	10.0115
351	3.50532	5.88617	6.59195	5.31833	6.57747	6.79043	9.85908	4.98434	4.61563	0.679035	3.17472	6.73559	3.96801	8.48724	5.98827	9.45427	7.77536	5.40278	6.31641	7.05636	5.14284	3.10337	3.60469	7.19586	4.61444	3.22436	5.55505	-1.36777	3.88229	4.838	4.59479	5.86777	7.81677	9.52551	10.5184	10.4044	6.42563	8.43712	9.21647	9.73387
352	4.13469	6.0388	7.07218	4.67735	6.93497	5.78805	9.58548	5.35489	4.68549	2.38667	3.62157	6.89833	4.77695	8.57061	6.22464	9.3436	7.9736	5.59904	6.30479	4.76295	5.08255	0.558273	3.78827	7.45961	5.28732	3.72254	5.77988	0.0587968	3.52979	4.01122	3.21246	6.43043	7.79346	9.61112	10.5315	10.0691	6.78532	8.90898	9.0171	9.51501
353	3.38488	6.00147	6.62542	3.07925	6.17808	5.85395	10.427	5.13579	3.86041	2.11184	2.90301	6.34351	4.05573	8.40716	5.78889	9.43037	7.48603	5.36591	5.97323	7.03167	5.26182	3.01179	3.35692	7.18649	4.55405	4.40899	5.66901	-1.26396	4.4888	3.72693	2.52123	6.74945	7.88625	9.68722	10.9583	10.3421	6.31335	8.24528	9.88666	10.0942
354	4.82651	7.05798	7.4249	6.36777	6.92272	6.93891	9.94385	5.82198	4.97581	5.6477	2.38569	6.40028	5.07716	8.61814	6.07583	9.54797	7.76885	5.65614	6.0937	5.5662	7.38654	2.704	3.7067	7.40746	6.9589	4.14087	6.07321	0.852396	6.99785	4.9219	4.36752	6.47026	7.9078	9.85879	10.4656	10.296	6.7321	8.80553	10.1191	10.1419
355	3.1427	6.00759	6.48048	5.23452	6.16245	6.47942	9.90805	4.59405	5.24159	1.92785	4.25361	5.83537	4.37773	7.75696	5.53878	7.61358	6.85142	4.79155	5.3075	7.58877	4.18404	2.90944	2.86007	6.20343	4.73461	3.31159	5.45918	-0.520874	3.86174	4.15143	3.03857	6.49026	7.46593	9.50264	10.5397	10.2675	5.66714	7.93718	9.15807	9.65555
356	3.73325	5.66908	6.23111	5.81866	6.48058	6.38217	9.95017	5.24182	5.43988	2.94436	4.35217	6.47446	5.22435	8.43126	6.07042	7.91522	7.34798	5.31635	6.06518	8.14107	4.75576	3.53117	3.5553	7.08887	5.87658	4.46411	5.70241	-0.498654	3.46616	4.78008	4.00537	6.51062	7.66042	9.51979	10.575	10.2671	6.43777	8.57279	9.27649	9.81811
357	4.60871	5.93275	6.37031	6.09621	6.30474	6.44236	9.76665	5.40739	5.20188	2.89821	4.58069	6.0295	4.70008	8.07173	5.67167	8.01622	7.05177	5.06529	5.68271	7.81332	6.09706	3.2467	3.11995	6.87156	6.66032	3.80149	5.5732	-0.566306	5.21906	4.77784	3.10298		7.42351	9.33627	10.6105	10.3417	6.05437	8.14639	9.09707	9.76046
358	4.20234	5.96462	5.71266	5.6104	6.4825	6.34427	9.88498	5.32533	5.21645	2.85188	5.01746	6.24201	5.20255	8.03673	5.9452	7.73738	7.39382	5.36874	6.31795	8.13666	4.95972	3.68388	3.41784	6.98606	6.60947	4.24255	5.82999	-0.369269	6.02478	4.50508	3.68355	6.66275	7.44299	9.30719	10.5851	10.273	6.55965	8.68321	9.49404	9.83774
359	4.18523	6.32944	6.47977	6.25638	6.45556	6.44538	10.145	5.31229	5.50575	2.67219	4.42413	6.62058	5.53104	8.39192	6.14472	8.18523	7.45389	5.37402	6.29125	8.32789	5.14567	3.87071	3.42509	7.02918	5.7395	4.36273	5.91371	-1.59848	4.4653	4.77473	4.08101	6.50473	7.70721	9.32414	10.6293	10.4151	6.26593	8.4528	8.8194	9.84378
360	4.49309	5.81684	6.2349	5.68809	6.4876	6.26927	9.81924	5.35536	5.26747	4.79937	5.21886	6.4246	5.36496	8.13694	6.09971	7.91704	7.40229	5.29762	6.10776	8.05341	5.84119	3.67824	3.4495	7.05664	6.58213	4.30879	5.34878	1.38619	6.40478	5.09628	3.86845	6.63088	7.47092	9.26008	10.5274	10.2764	6.26621	8.35929	9.61608	9.7234
361	4.51601	5.90587	5.8744	6.21003	6.69358	6.32268	10.0939	5.0654	5.21179	4.26621	5.3135	6.09834	4.66835	8.03497	6.21316	8.12213	7.55419	5.39065	6.07193	8.13377	5.64372	3.44301	3.37033	6.76091	6.11253	4.22428	5.69715	0.473	5.69036	4.80727	3.63026	6.98517	7.58807	9.45313	10.6723	10.3791	6.16271	8.3217	8.90757	9.68491
362	4.53081	5.968	5.41613	6.07388	7.16233	7.14922	9.77868	5.60032	5.35518	3.52726	5.46725	6.85209	5.68709	8.50538	6.55945	7.8175	8.02776	5.73215	6.73643	8.56089	5.18404	4.12582	3.88487	7.06835	6.33079	4.8708	5.68441	-0.79585	3.59032	4.6148	3.56982	4.93024	7.49379	9.19783	10.4972	10.2757	6.69227	8.88982	9.63257	9.78048
363	3.92201	6.28423	5.60788	5.84623	6.60617	6.25166	9.91934	5.21654	5.33345	3.17786	4.95141	6.14501	4.92284	8.11208	5.97758	8.10928	7.44604	5.27682	5.89706	8.19149	5.31339	3.52092	3.27257	6.70742	5.50376	4.59335	5.53422	-1.07349	4.27948	5.26216	4.2287	6.59419	7.66461	9.39445	10.6585	10.3904	6.03185	8.22782	9.50741	9.83229
364	5.12177	6.24683	6.72246	6.3093	7.07205	6.46776	10.3883	6.31599	5.71867	4.1469	5.05055	6.87114	5.9483	8.90738	6.63485	8.41731	8.08614	5.95278	6.79117	8.66596	6.17306	4.31631	4.06609	7.95238	7.97018	5.60888	5.60496	0.829087	5.65519	5.89011	4.23026	6.64764	7.44539	9.3544	10.4538	10.3071	7.03449	8.933	8.57666	9.67315
365	4.96587	6.54934	6.38428	6.86567	7.22697	7.34954	9.97658	5.87501	5.83136	4.4418	5.39241	7.01595	5.81076	8.80854	6.59377	8.3682	8.05516	5.93558	6.71349	8.74944	5.8751	4.35713	3.93474	7.41185	6.32611	5.09961	5.66743	-1.6823	5.13191	4.69518	3.96544	6.33233	7.64066	9.42748	10.4071	10.3684	6.62051	9.00664	9.42328	9.87706
366	4.58778	5.94368	6.23476	6.02883	7.05648	6.71378	9.74344	5.72804	5.22481	4.11312	4.95321	6.76511	5.49346	8.71955	6.44031	8.33626	8.00325	5.70765	6.67477	8.66203	5.46417	4.11609	3.96652	7.37416	6.42806	5.03331	5.57447	0.234834	4.71322	4.76006	3.55675	6.22525	7.49037	9.34774	10.5168	10.2187	6.7401	8.66324	9.37331	9.74913
367	5.52704	6.69597	6.49489	6.97	6.89104	7.77731	10.497	6.46817	5.78044	5.69515	6.61516	6.56298	5.91374	8.54188	6.45458	8.22027	7.77602	5.93434	6.4635	8.31077	7.61639	3.95018	3.85678	8.17205	8.37103	5.17822	5.98355	2.44813	8.28397	6.33239	4.58523	6.42849	7.86352	9.6882	10.7424	10.5453	6.69867	8.6743	10.0284	10.0107
368	5.12847	6.6945	6.87235	7.05224	6.84071	7.59251	9.80869	5.85134	6.01039	4.92965	5.2132	6.78621	6.37941	8.83988	6.33157	8.33379	7.91961	5.86131	6.50334	8.55744	6.14646	4.19404	4.00033	7.46592	7.4641	6.08015	5.65205	0.531442	5.60792	5.71455	4.24707	6.59656	7.57026	9.56157	10.7437	10.5033	6.62008	8.70744	10.1798	10.097
369	6.18126	7.35519	7.36045	7.8392	7.48904	8.19969	10.4021	7.16206	7.0858	6.27216	7.61551	7.8346	6.90085	9.40584	7.04858	9.24708	8.49575	6.53683	7.29498	8.90584	7.97575	5.14177	4.82547	8.77692	8.68801	4.00769	6.46365	4.15571	8.32913	6.68777	4.79289	6.85959	8.0266	9.82621	10.99	10.5829	7.62255	9.57903	10.2992	10.3822
370	6.32014	6.56691	7.25064	7.10285	7.12738	6.98415	9.6935	8.00199	7.09839	7.01649	6.43403	6.93382	7.14661	9.43325	6.74266	9.2198	8.10876	6.52168	6.84424	7.04806	9.45654	4.39801	5.70986	9.35943	10.0653	4.72735	5.65502	4.90941	9.15896	6.71834	4.78578	7.02889	7.66955	9.36929	10.6852	10.215	7.81561	8.84244	10.4265	10.1578
371	4.24379	5.86747	5.86232	6.35424	7.39398	5.92443	10.4933	6.02632	5.47129		3.46114	7.66377	5.22028		6.94645	8.25071	8.38488	6.21633	7.27423	9.57069	4.42289	4.49487	4.22842	7.89706	3.56335	6.37661	6.29393	-1.21179	2.54576	4.77249	4.34778	4.979	7.73655	9.39061	10.5828	10.2265	7.07795	9.3564	9.23663	9.84514
372	4.18429	5.6996	6.40899	5.93439	6.8695	6.00882	9.82722	5.64853	5.26598	3.10137	3.64233	6.84696	5.17094	8.61721	6.63456	8.31735	7.86001	5.71315	6.52366	7.43137	5.14804	3.52551	3.76277	7.42272	7.12008	2.1218	5.69832	-0.133777	4.73158	4.63609	3.20989	6.61747	7.72328	9.50292	10.5766	10.2458	6.83386	8.87351	9.41392	9.96595
373	4.27617	5.60313	5.3764	6.19775	6.58288	5.35333	10.2103	5.65428	4.85756	2.53964	4.37388	6.60501	4.23179	8.40952	6.19959	7.75083	7.40259	5.38533	6.2126	7.32249	4.47816	3.53983	3.3078	7.2823	7.02203	2.87955	5.76833	-0.401714	5.03206	6.43417	1.97079	6.71876	7.57957	9.30706	10.5224	10.118	6.24167	8.43396	9.41951	9.86713
374	5.17341	6.04647	6.21626	6.18961	6.98629	5.84929	10.0497	5.04332	4.70566	1.47306	2.99	6.7888	4.38249	8.45728	6.4016	8.16492	7.77397	5.64982	6.5816	7.38691	3.63701	3.46915	3.40273	6.95912	4.28752	3.84005	5.94148	-0.873429	2.75231	4.5548	3.34892	6.98861	7.64923	9.37338	10.469	10.2172	6.47316	8.83012	9.62108	9.97039
375	4.64232	6.02883	6.04238	6.75596	6.7971	6.39756	10.4864	5.53867	5.46254	5.69561	5.85375	7.09151	5.14939	8.71658	6.57448	8.50964	7.7925	5.82687	6.70999	7.56092	6.41898	3.77333	3.63507	7.53324	6.72447	3.74307	5.75016	1.28158	7.17086	5.54074	4.20946	7.09123	7.84947	9.42854	10.8087	10.3744	6.60207	8.95744	10.2834	10.1424
376	4.07349	5.77573	6.47448	5.4572	6.99621	5.33176	10.0789	5.28786	5.20341	2.16794	5.138	6.66192	3.84036	8.38537	6.3968	8.04508	8.01738	5.58208	6.68394	7.40201	4.36129	3.67373	3.6451	7.11255	4.72129	3.31279	5.69458	-1.16285	3.66494	4.62541	3.65544	6.77876	7.67474	9.41799	10.8116	10.3257	6.77185	9.07518	9.68619	9.9652
377	3.99087	6.24979	6.09204	3.13052	7.26857	6.10289	10.3503	5.6226	5.4778	1.84328	5.26694	7.27507	4.99568	8.95651	6.88457	8.07974	8.09086	6.0265	7.29434	8.11873	4.25701	4.48335	3.98586	7.87507	5.22639	3.76771	6.44196	-1.12769	3.17822	4.78886	4.19622	6.7671	7.81678	9.49753	10.7148	10.1401	7.17297	9.30712	9.86694	10.0569
378	4.49755	5.78224	6.55362	7.15199	6.64528	4.9692	10.065	5.27554	4.5307	1.96207	3.59658	6.51724	4.79355	8.35679	5.85831	7.59478	7.44009	5.19185	6.35715	7.73067	4.99772	3.70934	3.52563	7.13916	5.26124	3.24364	5.56191	-0.390294	2.90394	3.74251	2.19609	6.95468	7.61625	9.39245	10.6409	10.1957	6.5403	8.68467	9.51582	9.95766
379	3.76497	5.64454	5.97716	7.35653	7.14003	5.19527	10.0316	5.48162	5.23914	1.81519	4.68584	7.24589	4.55806	8.90564	6.9204	8.11865	8.26213	6.10011	7.04513	8.28688	4.46813	4.18204	4.04894	7.66197	5.19463	3.79341	6.03687	0.225349	2.82469	5.07555	4.0311	6.54619	7.76607	9.62207	10.7611	10.4912	6.94453	9.03054	9.82368	10.0139
380	6.79875	8.38354	7.19336	9.28641	7.49567	8.33727	10.4478	7.72573	6.78608	6.2358	7.5881	7.97281	7.26896	9.67708	7.47373	8.7	8.59097	6.82166	7.03664	8.9364	9.40772	5.4291	5.46293	9.33924	9.23226	5.00507	6.42978	5.17227	7.87986	7.29313	4.2853	6.79275	7.7168	9.71585	10.8369	10.3544	8.0708	9.64762	10.2186	10.2665
381	4.28608	5.63433	6.7366	7.04886	7.02454	6.06803	10.0929	5.63552	5.17228	2.67006	4.23079	6.82627	4.62357	8.71989	6.53421	7.61722	8.0544	5.67544	6.74171	7.89509	4.9616	3.82438	3.84418	7.4763	6.87182	4.99356	5.9414	-0.178048	4.61461	4.73066	3.37551	7.07474	7.9118	9.55223	10.7518	10.2243	6.8385	9.08403	9.25508	9.97224
382	4.34961	5.99036	6.5593	6.38317	6.96706	6.24158	10.1748	5.71268	5.32912	4.01835	5.04596	6.67344	5.09851	7.36464	6.50695	7.66162	6.24355	5.59533	6.49225	8.19409	5.40634	3.77461	3.43162	7.28012	5.86459	4.06603	5.90054	0.448969	6.2632	5.37896	3.56175	6.43313	7.65624	9.34946	10.7008	10.2992	7.07534	8.98778	9.92131	9.81758
383	4.12027	6.19735	5.78789	6.06633	6.79887	6.687	9.46445	5.50242	5.08529	1.8248	2.61032	6.78267	5.04342	8.41722	6.36113	8.27055	7.80764	5.51371	6.29029	8.54354	5.45945	3.8222	3.40762	7.29339	5.29374	4.21671	5.52631	-0.667226	3.6951	4.14417	3.51717	3.57997	7.3462	9.38555	10.4716	10.0276	6.37377	8.64937	8.47981	9.82138
384	3.68162	6.16207	6.85548	5.99393	6.85377	7.1285	9.22874	5.57689	5.29104	2.50151	3.74496	6.8754	5.24439	8.83332	6.57263	8.35274	7.9264	5.74521	6.50882	8.36535	4.85807	3.986	3.71859	7.3445	5.64322	4.54721	5.3724	0.275264	3.17432	3.88777	3.68835	4.59986	7.65437	9.23919	10.3848	9.61824	6.51988	8.77359	8.97961	9.53466
385	5.31305	6.96478	7.32906	6.98315	7.25629	6.8032	10.0179	6.3365	5.82595	3.63533	3.69949	7.39088	6.33354	8.98097	7.01666	8.42548	8.28596	6.16372	6.93961	9.00946	6.41713	4.78797	4.18089	7.85604	6.55443	5.10734	5.68212	0.76621	4.64348	4.52271	4.42816	6.435	7.89968	9.64004	10.6424	10.4204	7.14556	9.16289	9.21485	10.0048
386	5.11513	6.74124	6.90331	7.213	7.21587	7.73173	9.7059	6.26653	6.04578	3.90472	3.22227	7.38359	6.56044	9.10617	6.84814	8.60508	8.09918	6.08813	7.09058	9.34267	6.37884	4.59762	4.18401	7.91779	7.18079	6.28621	5.60787	1.0645	5.19964	4.62099	3.60338	5.87206	7.40038	9.33012	10.3325	10.0085	6.82211	9.11666	9.4895	9.92615
387	5.23284	6.68355	6.84298	6.80989	7.24331	6.98855	9.61791	6.06689	5.20841	2.25779	2.88768	7.3963	5.94415	8.95306	6.95214	8.58959	8.26405	6.16025	6.85556	8.96947	6.31291	4.58142	4.07456	7.6672	5.99058	4.99018	5.78001	0.595529	3.46683	4.53652	3.35428	6.31784	7.8803	9.51613	10.3514	9.98102	6.9487	9.25586	8.92271	10.1171
388	4.55125	6.42973	6.87065	6.46493	7.0419	6.79731	9.94864	5.72937	5.59763	2.82683	3.0698	7.14734	5.63533	8.67369	6.60896	8.15863	7.8963	5.83227	6.74851	8.52104	5.59869	4.14836	3.64144	7.37706	5.98774	4.64196	5.72324	0.597547	4.97928	5.16585	3.12194	6.16217	7.73484	9.54091	10.7115	10.4672	6.57507	8.83394	8.37997	9.8944
389	4.61819	6.24149	6.59661	6.00159	6.81304	7.10012	9.95873	5.64685	5.09016	2.91139	4.14791	6.62693	5.1428	8.42181	6.30065	8.38573	7.71103	5.60507	6.29875	8.2959	5.67417	3.97883	3.39266	7.19866	6.94004	4.27405	5.59308	0.92643	5.1947	6.72938	3.73495	6.20637	7.9292	9.70854	10.8578	10.5166	6.4168	8.60764	8.96197	10.0735
390	4.78979	6.41396	7.12325	6.36328	6.99939	6.93118	9.87115	5.73765	5.52618	3.16314	3.08163	7.19023	5.62906	8.70171	6.71353	8.48671	7.88672	5.96823	6.68689	8.21137	5.12339	4.42247	3.93417	7.28577	5.95364	4.94247	5.73384	0.537384	4.52474	4.63968	4.3949	5.66588	7.58809	9.3203	10.3901	10.3014	6.7159	8.78806	9.08613	10.0042
391	4.74291	6.34547	7.12057	6.94772	6.90296	6.65576	9.66028	5.63935	5.06928	2.6841	2.83	6.84671	5.57084	8.6397	6.65286	8.34598	8.11156	5.96687	6.59698	8.54676	6.19645	4.20775	3.72905	7.14083	5.25204	4.38217	5.5482	-0.195724	4.40045	5.05766	3.45131	6.36926	7.83623	9.47383	10.5204	10.4653	6.24257	8.60766	7.63433	10.0246
392	5.03218	6.38313	6.26759	6.66608	7.13935	6.97611	10.207	5.91061	5.85493	4.51587	3.26714	7.14575	5.88708	8.9448	6.81265	8.12143	8.15255	6.05524	6.89143	8.75656	6.16454	4.35615	3.81722	7.46385	6.30528	4.89563	5.69136	0.529021	4.66694	4.39215	3.83829	5.4407	7.64868	9.36145	10.5234	10.146	6.69019	9.03714	8.87075	9.78759
393	4.89442	6.61545	7.06991	7.94359	7.44679	7.16097	9.83896	6.08784	5.27089	2.12825	2.7685	7.31829	5.76737	9.02807	7.0673	8.30928	8.46644	6.27872	6.97587	9.11328	5.9172	4.54943	4.24761	7.8238	5.95176	5.22183	5.84397	-0.74107	4.39147	4.48478	3.28443	6.33613	8.05653	9.6331	10.5665	10.5985	6.82003	9.33354	8.92823	10.037
394	5.06215	6.70283	6.03827	7.14645	6.67087	7.05016	10.3034	5.60154	5.11706	2.73042	3.59837	6.6922	4.83592	8.51381	6.25341	8.12691	7.45371	5.54619	6.14207	8.3386	5.12094	3.84579	3.65495	7.21102	5.71009	4.83917	5.88724	0.599715	4.266	4.98424	4.54837	6.48617	7.72801	9.4372	10.6702	10.4226	6.25388	8.5477	9.11096	9.93874
395	4.78106	5.93722	5.9032	6.46322	6.63584	6.57339	9.36775	5.39585	5.11244	2.36473	3.21663	6.65976	5.21901	8.27467	6.27722	7.98585	7.54368	5.52241	6.16872	8.17789	5.65455	3.8237	3.37522	6.73895	6.42613	4.49277	5.74379	-0.461102	5.33572	4.70755	3.77532	5.97158	7.90948	9.79183	10.641	10.2803	6.25565	8.32368	8.29866	10.2645
396	4.64813	6.59488	7.00769	6.62726	6.52568	6.93109	10.071	5.57162	5.23263	1.95019	3.87545	6.55348	5.77808	8.43798	6.14965	8.20322	7.47916	5.53214	6.30581	8.30124	5.0394	4.04529	3.62892	7.18708	6.33655	5.25596	6.08653	0.592229	3.70023	4.9812	4.23388	6.3578	7.81571	9.57064	10.6948	10.54	5.95587	8.58601	9.74683	10.1626
