## Supplementary material for "Intradiscal propionic acid levels in chronic low back pain patients with Modic type 1 changes are associated with systemic immune cell activation": Table S3

### Sheet: Sheet1
Q1.est	Q3.est	Q1.se	Q3.se	pval	fdr	population	fold change	neglog10pval	log2fc	Cell subset
5.42467e-05	0.000105238	0.221318	0.328686	0.04901	0.765792	CD45, CD123 subset/T cells-/B cells-/HLADR+CD7-/Q2: CD16+ , CD14+/CD11b-	1.93999	1.30972	0.956046586421102	myeloid cells
0.000170392	0.000297798	0.155061	0.230791	0.018921	0.765792	CD45, CD123 subset/T cells-/B cells/Q3: TCRVG4orIgG+ , TCRVD1orIgD-/CD123+	1.74773	1.72306	0.805478981517979	B cells
0.00110271	0.00176439	0.131484	0.196411	0.0198672	0.765792	CD45, CD123 subset/T cells-/B cells/Q1: TCRVG4orIgG- , TCRVD1orIgD+/CD20-	1.60004	1.70186	0.678110040847864	B cells
0.000221011	0.000346784	0.14216	0.211381	0.0368889	0.765792	CD45, CD123 subset/T cells-/B cells/Q4: TCRVG4orIgG- , TCRVD1orIgD-/TCRVG9orIgA+/HLA-DR-	1.56908	1.4331	0.649919766597442	B cells
0.00173146	0.00226299	0.0880104	0.131478	0.0457295	0.765792	CD45, CD123 subset/T cells-/B cells/Q4: TCRVG4orIgG- , TCRVD1orIgD-/TCRVG9orIgA-/CD24-	1.30699	1.3398	0.386245708658006	B cells
0.0214449	0.0279906	0.0860397	0.128704	0.0381197	0.765792	CD45, CD123 subset/T cells-/B cells/CD24-	1.30523	1.41885	0.38430557842908	B cells
0.0172155	0.0222897	0.0709553	0.106132	0.0161034	0.765792	CD45, CD123 subset/T cells-/B cells/Q1: TCRVG4orIgG- , TCRVD1orIgD+/CD39+	1.29475	1.79308	0.372668141827131	B cells
0.0142083	0.018294	0.0828154	0.123872	0.0424836	0.765792	CD45, CD123 subset/T cells-/B cells/Q1: TCRVG4orIgG- , TCRVD1orIgD+/CCR7+	1.28756	1.37178	0.364639691636332	B cells
0.0210622	0.0267342	0.0698308	0.104452	0.0229305	0.765792	CD45, CD123 subset/T cells-/B cells/CCR7+	1.2693	1.63959	0.344034056462116	B cells
0.0268079	0.034017	0.0618481	0.0925131	0.0103926	0.765792	CD45, CD123 subset/T cells-/B cells/CD39+	1.26892	1.98328	0.343597566151329	B cells
0.00293213	0.00367117	0.0716215	0.107017	0.0393385	0.765792	CD45, CD123 subset/T cells-/B cells/Q4: TCRVG4orIgG- , TCRVD1orIgD-/TCRVG9orIgA-/CD15-	1.25205	1.40518	0.324289427042452	B cells
0.00168736	0.00208295	0.0621054	0.0926554	0.0263989	0.765792	CD45, CD123 subset/T cells-/B cells/Q4: TCRVG4orIgG- , TCRVD1orIgD-/TCRVG9orIgA-/CCR7+	1.23444	1.57841	0.303859520641642	B cells
0.00203234	0.00249653	0.0653056	0.0975077	0.0386822	0.765792	CD45, CD123 subset/T cells-/B cells/Q4: TCRVG4orIgG- , TCRVD1orIgD-/TCRVG9orIgA-/CD39+	1.2284	1.41249	0.296783990182474	B cells
0.00650446	0.00506722	0.0798628	0.119461	0.0398529	0.765792	CD45, CD123 subset/T cells-/B cells-/HLADR-CD7+/CD28+	0.779038	1.39954	-0.360234728732773	NK cells
0.00179691	0.00138943	0.0788062	0.117815	0.0329415	0.765792	CD45, CD123 subset/T cells-/B cells-/HLADR-CD7+/Q2: CD16+ , CD56+/allCD26+	0.773231	1.48226	-0.371028403318636	NK cells
0.00172248	0.0013278	0.0792382	0.118459	0.0318973	0.765792	CD45, CD123 subset/T cells-/B cells-/HLADR-CD7+/Q2: CD16+ , CD56+/CD26dim	0.770862	1.49625	-0.375455226504908	NK cells
0.00601282	0.00458782	0.0841453	0.125872	0.0348976	0.765792	CD45, CD123 subset/T cells-/B cells-/HLADR-CD7+/CD25+	0.763007	1.4572	-0.390232686402569	NK cells
0.0432261	0.0322364	0.0974867	0.145841	0.0410016	0.765792	CD45,CD123subset/Tcells/TCRVG9orIgA,TCRVD2subset-/TCRVD1orIgD,TCRVG4orIgGsubset-/TCRpanGD,CD3subset-/MAITcells-/Q3:CD4+,CD8a-/CD26+	0.745763	1.3872	-0.423211195027262	AB T cells
0.0424895	0.0316715	0.0975609	0.145952	0.0409552	0.765792	CD45,CD123subset/Tcells/TCRVG9orIgA,TCRVD2subset-/TCRVD1orIgD,TCRVG4orIgGsubset-/TCRpanGD,CD3subset-/MAITcells-/Q3:CD4+,CD8a-/Tregs-/CD26+	0.745397	1.38769	-0.42391990768235	AB T cells
0.000198605	0.00014714	0.0992962	0.1482	0.0473023	0.765792	CD45, CD123 subset/T cells-/B cells-/HLADR+CD7-/Q4: CD16- , CD14-/Q4: CD123- , CD11c-/CD123+	0.74087	1.32512	-0.43270779585594	myeloid cells
0.0298618	0.020772	0.109105	0.163219	0.0263284	0.765792	CD45, CD123 subset/T cells-/B cells-/HLADR+CD7-/CD15+	0.695604	1.57958	-0.523661908498954	myeloid cells
0.000341775	0.000227703	0.0884885	0.132281	0.00342437	0.719802	CD45, CD123 subset/T cells-/B cells-/HLADR-CD7+/Q1: CD16- , CD56+/CD28+	0.666239	2.46542	-0.585889095384926	NK cells
0.000214481	0.00013623	0.122975	0.183844	0.0166736	0.765792	CD45, CD123 subset/T cells-/B cells-/HLADR+CD7-/Q4: CD16- , CD14-/Q3: CD123+ , CD11c-/CD45RA-	0.635161	1.77797	-0.654804791509965	myeloid cells
0.000156714	9.92587e-05	0.127695	0.190717	0.0206615	0.765792	CD45,CD123subset/Tcells/GDTcells/Q4:TCRVG9orIgA-,TCRVD2-/Q1:TCRVD1orIgD-,TCRVG4orIgG+/CD127+	0.633375	1.68484	-0.658867440193612	GD T cells
0.00400445	0.00241686	0.118119	0.176716	0.00592406	0.765792	CD45, CD123 subset/T cells-/B cells-/HLADR-CD7+/HLA-DR+	0.603543	2.22738	-0.728470915117563	NK cells
0.000190703	0.000114897	0.162464	0.2431	0.0416954	0.765792	CD45,CD123subset/Tcells/GDTcells/Q4:TCRVG9orIgA-,TCRVD2-/Q1:TCRVD1orIgD-,TCRVG4orIgG+/CD26dim	0.602495	1.37991	-0.730980004321742	GD T cells
0.000320305	0.000191711	0.148072	0.221507	0.0243701	0.765792	CD45,CD123subset/Tcells/GDTcells/Q4:TCRVG9orIgA-,TCRVD2-/Q1:TCRVD1orIgD-,TCRVG4orIgG+/CD28+	0.598525	1.61314	-0.740516147246025	GD T cells
0.000229803	0.000135234	0.159767	0.239	0.0307598	0.765792	CD45,CD123subset/Tcells/GDTcells/Q4:TCRVG9orIgA-,TCRVD2-/Q1:TCRVD1orIgD-,TCRVG4orIgG+/allCD26+	0.588479	1.51202	-0.764937959508585	GD T cells
0.000450532	0.000264038	0.176719	0.26404	0.0477785	0.765792	CD45, CD123 subset/T cells-/B cells-/HLADR+CD7-/Q4: CD16- , CD14-/Q4: CD123- , CD11c-/CD11b+	0.586059	1.32077	-0.770881206598889	myeloid cells
6.51232e-06	3.8034e-06	0.163884	0.249149	0.0364549	0.765792	CD45, CD123 subset/T cells-/B cells-/HLADR-CD7+/Q2: CD16+ , CD56+/CD26+	0.584031	1.43824	-0.775884015487795	NK cells
6.12115e-05	3.53767e-05	0.167728	0.250704	0.033248	0.765792	CD45, CD123 subset/T cells-/B cells-/HLADR+CD7-/Q4: CD16- , CD14-/Q3: CD123+ , CD11c-/CD15+	0.577943	1.47823	-0.791001271047038	myeloid cells
0.00290627	0.00167808	0.114029	0.170609	0.00216286	0.719802	CD45, CD123 subset/T cells-/B cells-/HLADR-CD7+/Q2: CD16+ , CD56+/HLA-DR+	0.577398	2.66497	-0.792362423941558	NK cells
0.000607676	0.000348479	0.181194	0.271105	0.0447064	0.765792	CD45,CD123subset/Tcells/GDTcells/Q4:TCRVG9orIgA-,TCRVD2-/Q1:TCRVD1orIgD-,TCRVG4orIgG+/CD25-	0.573462	1.34963	-0.802229226647263	GD T cells
0.000609243	0.000347924	0.172652	0.258346	0.0342326	0.765792	CD45,CD123subset/Tcells/GDTcells/Q4:TCRVG9orIgA-,TCRVD2-/Q1:TCRVD1orIgD-,TCRVG4orIgG+/CD38-	0.571076	1.46556	-0.808245463457228	GD T cells
1.57076e-05	8.94743e-06	0.179885	0.266409	0.0393536	0.765792	CD45, CD123 subset/T cells-/B cells-/HLADR+CD7-/Q3: CD16+ , CD14-/CD73+	0.569626	1.40502	-0.811913164608286	myeloid cells
3.99478e-05	2.20783e-05	0.156185	0.234429	0.0149481	0.765792	CD45,CD123subset/Tcells/GDTcells/Q4:TCRVG9orIgA-,TCRVD2-/Q4:TCRVD1orIgD-,TCRVG4orIgG-	0.552678	1.82541	-0.855488193642223	GD T cells
0.000623318	0.000344117	0.184627	0.276267	0.0356968	0.765792	CD45,CD123subset/Tcells/GDTcells/Q4:TCRVG9orIgA-,TCRVD2-/Q1:TCRVD1orIgD-,TCRVG4orIgG+/CD39-	0.552072	1.44737	-0.85707092023143	GD T cells
0.00148412	0.000817977	0.196779	0.294422	0.0473125	0.765792	CD45,CD123subset/Tcells/GDTcells/Q2:TCRVG9orIgA+,TCRVD2+/PD1+	0.551152	1.32502	-0.859479139800953	GD T cells
0.00168207	0.000924151	0.127782	0.191212	0.00279889	0.719802	CD45, CD123 subset/T cells-/B cells-/HLADR-CD7+/Q2: CD16+ , CD56+/CD25+	0.549414	2.55301	-0.864034193985253	NK cells
0.000557047	0.00030548	0.176251	0.263731	0.0265274	0.765792	CD45,CD123subset/Tcells/GDTcells/Q4:TCRVG9orIgA-,TCRVD2-/Q1:TCRVD1orIgD-,TCRVG4orIgG+/PD1-	0.548391	1.57631	-0.86672258810969	GD T cells
0.000608998	0.000331601	0.188677	0.282352	0.0354646	0.765792	CD45,CD123subset/Tcells/GDTcells/Q4:TCRVG9orIgA-,TCRVD2-/Q1:TCRVD1orIgD-,TCRVG4orIgG+/HLA-DR-	0.544503	1.4502	-0.87698761173214	GD T cells
0.00142328	0.000767469	0.1169	0.174969	0.000873238	0.704764	CD45, CD123 subset/T cells-/B cells-/HLADR-CD7+/Q2: CD16+ , CD56+/CD28+	0.539227	3.05887	-0.891035028916095	NK cells
0.000201912	0.000108816	0.182685	0.273589	0.0277097	0.765792	CD45,CD123subset/Tcells/GDTcells/Q4:TCRVG9orIgA-,TCRVD2-/Q1:TCRVD1orIgD-,TCRVG4orIgG+/Q4:CCR7-,CD45RA-	0.538927	1.55737	-0.891837338314612	GD T cells
0.000223384	0.000118398	0.199221	0.298127	0.0377281	0.765792	CD45,CD123subset/Tcells/GDTcells/Q4:TCRVG9orIgA-,TCRVD2-/Q1:TCRVD1orIgD-,TCRVG4orIgG+/NKG2D+	0.53002	1.42334	-0.9158822662175	GD T cells
0.000299019	0.000157645	0.20869	0.311504	0.0451746	0.765792	CD45, CD123 subset/T cells-/B cells-/HLADR+CD7-/Q1: CD16- , CD14+ or Q2: CD16+ , CD14+ or Q3: CD16+ , CD14-+/CD73+	0.527205	1.34511	-0.923563057186288	myeloid cells
4.79841e-05	2.51951e-05	0.17865	0.269127	0.0195811	0.765792	CD45, CD123 subset/T cells-/B cells-/HLADR+CD7-/Q4: CD16- , CD14-/Q3: CD123+ , CD11c-/CD38-	0.525073	1.70816	-0.9294104460249	myeloid cells
0.000212055	0.000111305	0.193166	0.286253	0.0284024	0.765792	CD45, CD123 subset/T cells-/B cells-/HLADR-CD7+/Q3: CD16+ , CD56-/CD25+	0.524889	1.54665	-0.929916463727173	NK cells
3.14603e-05	1.59349e-05	0.196264	0.291312	0.0241103	0.765792	CD45,CD123subset/Tcells/GDTcells/Q4:TCRVG9orIgA-,TCRVD2-/Q1:TCRVD1orIgD-,TCRVG4orIgG+/CD26+	0.506508	1.6178	-0.981343460920209	GD T cells
1.13029e-05	5.71069e-06	0.181452	0.275065	0.0160999	0.765792	CD45, CD123 subset/T cells-/B cells-/HLADR+CD7-/Q1: CD16- , CD14+/CD11c-	0.505242	1.79318	-0.984952896883875	myeloid cells
0.000800328	0.000390175	0.192774	0.288424	0.0157284	0.765792	CD45, CD123 subset/T cells-/B cells-/HLADR+CD7-/Q1: CD16- , CD14+/CD123-	0.487519	1.80331	-1.03646915789961	myeloid cells
0.000121189	5.84553e-05	0.211207	0.315796	0.0250446	0.765792	CD45, CD123 subset/T cells-/B cells-/HLADR+CD7-/Q1: CD16- , CD14+/CD73+	0.482348	1.60129	-1.05185242442125	myeloid cells
5.45097e-05	2.62739e-05	0.173992	0.261315	0.00747854	0.765792	CD45,CD123subset/Tcells/GDTcells/Q4:TCRVG9orIgA-,TCRVD2-/Q1:TCRVD1orIgD-,TCRVG4orIgG+/Q3:CCR7+,CD45RA-	0.482004	2.12618	-1.05288436136817	GD T cells
0.000121815	5.8592e-05	0.240457	0.361189	0.04667	0.765792	CD45,CD123subset/Tcells/GDTcells/Q4:TCRVG9orIgA-,TCRVD2-/Q2:TCRVD1orIgD+,TCRVG4orIgG+/CD24+	0.480992	1.33096	-1.05591416722217	GD T cells
1.72301e-05	8.09845e-06	0.231574	0.327281	0.0268084	0.765792	CD45, CD123 subset/T cells-/B cells-/HLADR-CD7+/Q1: CD16- , CD56+/PD1+	0.470019	1.57173	-1.08920979187902	NK cells
2.92078e-05	1.25155e-05	0.160821	0.245739	0.00134113	0.704764	CD45,CD123subset/Tcells/GDTcells/Q4:TCRVG9orIgA-,TCRVD2-/Q2:TCRVD1orIgD+,TCRVG4orIgG+/Q3:CCR7+,CD45RA-	0.428499	2.87253	-1.22263516006211	GD T cells
2.07609e-05	8.53626e-06	0.212867	0.324087	0.00818963	0.765792	CD45, CD123 subset/T cells-/B cells-/HLADR+CD7-/Q4: CD16- , CD14-/Q3: CD123+ , CD11c-/CD11b+	0.41117	2.08674	-1.28219460370878	myeloid cells
0.037356	0.0473318	0.0833829	0.124735	0.0521996	0.765792	CD45, CD123 subset/T cells-/B cells/CD15-	1.26705	1.28233	0.341471324284716	B cells
0.000626596	0.000394637	0.156667	0.234386	0.0531559	0.765792	CD45,CD123subset/Tcells/GDTcells/Q4:TCRVG9orIgA-,TCRVD2-/Q1:TCRVD1orIgD-,TCRVG4orIgG+/CD161-	0.629811	1.27445	-0.667008519520109	GD T cells
0.000768606	0.000356883	0.260565	0.390625	0.0536192	0.765792	CD45,CD123subset/Tcells/GDTcells/Q4:TCRVG9orIgA-,TCRVD2-/Q2:TCRVD1orIgD+,TCRVG4orIgG+/PD1-	0.464325	1.27068	-1.10679206306906	GD T cells
0.0634626	0.0820622	0.0949194	0.141996	0.0556826	0.765792	CD45,CD123subset/Tcells/TCRVG9orIgA,TCRVD2subset-/TCRVD1orIgD,TCRVG4orIgGsubset-/TCRpanGD,CD3subset-/MAITcells-/Q1:CD4-,CD8a+/NK-likeTcells-/NKG2D-	1.29308	1.25428	0.370810713660328	AB T cells
9.70938e-05	5.53732e-05	0.193919	0.290924	0.0580506	0.765792	CD45,CD123subset/Tcells/GDTcells/Q4:TCRVG9orIgA-,TCRVD2-/Q2:TCRVD1orIgD+,TCRVG4orIgG+/allCD26+	0.570307	1.23619	-0.810189689756473	GD T cells
0.00316639	0.00385701	0.0687578	0.102739	0.0585928	0.765792	CD45, CD123 subset/T cells-/B cells/Q4: TCRVG4orIgG- , TCRVD1orIgD-/TCRVG9orIgA-/CD20+	1.21811	1.23216	0.284641814551496	B cells
0.000805603	0.000584228	0.112451	0.168101	0.0606028	0.765792	CD45, CD123 subset/T cells-/B cells-/HLADR+CD7-/Q4: CD16- , CD14-/Q3: CD123+ , CD11c-/CD25-	0.725205	1.21751	-0.463538721977449	myeloid cells
0.000158188	7.97982e-05	0.241177	0.356691	0.0608684	0.765792	CD45, CD123 subset/T cells-/B cells-/HLADR+CD7-/Q2: CD16+ , CD14+/CD73+	0.504452	1.21561	-0.987211291732465	myeloid cells
0.000701689	0.000436324	0.16655	0.24917	0.0612448	0.765792	CD45,CD123subset/Tcells/GDTcells/Q4:TCRVG9orIgA-,TCRVD2-/Q1:TCRVD1orIgD-,TCRVG4orIgG+	0.621819	1.21293	-0.685434238347712	GD T cells
0.000793788	0.000576538	0.112282	0.167852	0.0614028	0.765792	CD45, CD123 subset/T cells-/B cells-/HLADR+CD7-/Q4: CD16- , CD14-/Q3: CD123+ , CD11c-/CCR7-	0.726313	1.21181	-0.461336296756072	myeloid cells
2.15156e-05	1.25726e-05	0.187914	0.283035	0.0638618	0.765792	CD45, CD123 subset/T cells-/B cells-/HLADR+CD7-/Q4: CD16- , CD14-/Q3: CD123+ , CD11c-/CD16+	0.584346	1.19476	-0.77510407791686	myeloid cells
0.0008177	0.000412878	0.242285	0.36295	0.0640451	0.765792	CD45,CD123subset/Tcells/GDTcells/Q4:TCRVG9orIgA-,TCRVD2-/Q2:TCRVD1orIgD+,TCRVG4orIgG+/CD161-	0.504926	1.19351	-0.985855498834296	GD T cells
0.0145959	0.0193203	0.101297	0.151523	0.0645556	0.765792	CD45, CD123 subset/T cells-/B cells/Q1: TCRVG4orIgG- , TCRVD1orIgD+/CD24-	1.32368	1.19007	0.404550634908488	B cells
0.000663925	0.000413374	0.168358	0.251887	0.0646741	0.765792	CD45,CD123subset/Tcells/GDTcells/Q4:TCRVG9orIgA-,TCRVD2-/Q1:TCRVD1orIgD-,TCRVG4orIgG+/CD26-	0.622621	1.18927	-0.683573554247709	GD T cells
0.00226587	0.00282898	0.0792623	0.118421	0.0649253	0.765792	CD45, CD123 subset/T cells-/B cells/Q4: TCRVG4orIgG- , TCRVD1orIgD-/TCRVG9orIgA-/CD38-	1.24851	1.18759	0.320212856339028	B cells
0.00124825	0.00163445	0.096565	0.144251	0.0660484	0.765792	CD45, CD123 subset/T cells-/B cells/Q4: TCRVG4orIgG- , TCRVD1orIgD-/TCRVG9orIgA+/CD24-	1.30939	1.18014	0.388898493970556	B cells
4.18305e-05	2.24709e-05	0.221057	0.33175	0.0662644	0.765792	CD45,CD123subset/Tcells/GDTcells/Q4:TCRVG9orIgA-,TCRVD2-/Q2:TCRVD1orIgD+,TCRVG4orIgG+/HLA-DR+	0.53719	1.17872	-0.896496118786163	GD T cells
0.000596604	0.00036158	0.17925	0.268188	0.0666136	0.765792	CD45,CD123subset/Tcells/GDTcells/Q4:TCRVG9orIgA-,TCRVD2-/Q1:TCRVD1orIgD-,TCRVG4orIgG+/CD24-	0.606063	1.17644	-0.722460207538587	GD T cells
0.00312002	0.00375956	0.0675875	0.100982	0.0686038	0.765792	CD45, CD123 subset/T cells-/B cells/Q4: TCRVG4orIgG- , TCRVD1orIgD-/TCRVG9orIgA-/HLA-DR+	1.20498	1.16365	0.269010155084933	B cells
0.000786076	0.000576192	0.112457	0.168073	0.069389	0.765792	CD45, CD123 subset/T cells-/B cells-/HLADR+CD7-/Q4: CD16- , CD14-/Q3: CD123+ , CD11c-/CD39-	0.732998	1.15871	-0.448119510267686	myeloid cells
0.00356794	0.00455	0.0887675	0.132735	0.0707334	0.765792	CD45, CD123 subset/T cells-/B cells/Q3: TCRVG4orIgG+ , TCRVD1orIgD-/CD39+	1.27525	1.15038	0.350775442611172	B cells
0.0725418	0.0923744	0.0970494	0.145184	0.0745826	0.765792	CD45,CD123subset/Tcells/TCRVG9orIgA,TCRVD2subset-/TCRVD1orIgD,TCRVG4orIgGsubset-/TCRpanGD,CD3subset-/MAITcells-/Q1:CD4-,CD8a+/NKG2D-	1.2734	1.12736	0.348681870202014	AB T cells
0.000585233	0.000389209	0.151214	0.226225	0.0761957	0.765792	CD45,CD123subset/Tcells/GDTcells/Q4:TCRVG9orIgA-,TCRVD2-/Q1:TCRVD1orIgD-,TCRVG4orIgG+/CD56-	0.665049	1.11807	-0.588466460014257	GD T cells
0.00662246	0.00516101	0.093526	0.139907	0.0778766	0.765792	CD45,CD123subset/Tcells/TCRVG9orIgA,TCRVD2subset-/TCRVD1orIgD,TCRVG4orIgGsubset-/TCRpanGD,CD3subset-/MAITcells-/Q3:CD4+,CD8a-/Tregs-/HLA-DR+	0.779318	1.10859	-0.359715185091267	AB T cells
0.00346712	0.004165	0.0688228	0.102846	0.0782205	0.765792	CD45, CD123 subset/T cells-/B cells/Q4: TCRVG4orIgG- , TCRVD1orIgD-/TCRVG9orIgA-/CD161-	1.20129	1.10668	0.264578868803233	B cells
0.00274397	0.00193217	0.131799	0.197108	0.0794335	0.765792	CD45, CD123 subset/T cells-/B cells-/HLADR+CD7-/Q1: CD16- , CD14+/CD15+	0.704152	1.1	-0.506041642271187	myeloid cells
0.000211692	9.87071e-05	0.285834	0.428722	0.0795421	0.765792	CD45,CD123subset/Tcells/GDTcells/Q4:TCRVG9orIgA-,TCRVD2-/Q2:TCRVD1orIgD+,TCRVG4orIgG+/CD38+	0.466278	1.0994	-1.10073902298286	GD T cells
0.000354059	0.000191027	0.23155	0.347119	0.0797114	0.765792	CD45,CD123subset/Tcells/GDTcells/Q4:TCRVG9orIgA-,TCRVD2-/Q2:TCRVD1orIgD+,TCRVG4orIgG+/NKG2D+	0.539533	1.09848	-0.890216332182627	GD T cells
0.00139124	0.00242407	0.209068	0.312599	0.0799772	0.765792	CD45,CD123subset/Tcells/TCRVG9orIgA,TCRVD2subset-/TCRVD1orIgD,TCRVG4orIgGsubset-/TCRpanGD,CD3subset-/MAITcells/CD26dim	1.74238	1.09703	0.801055413973643	AB T cells
0.000782095	0.00124556	0.175425	0.262249	0.080572	0.765792	CD45, CD123 subset/T cells-/B cells/CD123+	1.5926	1.09382	0.671381328789891	B cells
0.000546959	0.0003705	0.14711	0.219838	0.0815218	0.765792	CD45, CD123 subset/T cells-/B cells-/HLADR+CD7-/Q1: CD16- , CD14+/CD45RA+	0.677382	1.08873	-0.561958475646914	myeloid cells
0.00266034	0.00352914	0.108074	0.161586	0.084233	0.765792	CD45, CD123 subset/T cells-/B cells/CD20-	1.32658	1.07452	0.40770666661024	B cells
0.000401475	0.000241087	0.194435	0.290636	0.0843516	0.765792	CD45, CD123 subset/T cells-/B cells-/HLADR-CD7+/Q3: CD16+ , CD56-/HLA-DR+	0.600502	1.07391	-0.735759582411424	NK cells
0.00813076	0.00645495	0.088746	0.132756	0.0847574	0.765792	CD45,CD123subset/Tcells/TCRVG9orIgA,TCRVD2subset-/TCRVD1orIgD,TCRVG4orIgGsubset-/TCRpanGD,CD3subset-/MAITcells-/Q3:CD4+,CD8a-/HLA-DR+	0.793893	1.07182	-0.332984252032013	AB T cells
0.000231001	0.000134683	0.205935	0.307907	0.0847885	0.765792	CD45, CD123 subset/T cells-/B cells-/HLADR-CD7+/Q3: CD16+ , CD56-/CD28+	0.583044	1.07166	-0.778323727744054	NK cells
0.00352338	0.00420874	0.0684024	0.102219	0.0856621	0.765792	CD45, CD123 subset/T cells-/B cells/Q4: TCRVG4orIgG- , TCRVD1orIgD-/TCRVG9orIgA-	1.19452	1.06721	0.256428003813715	B cells
0.00084141	0.000625704	0.113941	0.170335	0.0867464	0.765792	CD45, CD123 subset/T cells-/B cells-/HLADR+CD7-/Q4: CD16- , CD14-/Q3: CD123+ , CD11c-/CD56-	0.743637	1.06175	-0.427329220523981	myeloid cells
0.0429519	0.052001	0.0771074	0.115347	0.0867595	0.765792	CD45, CD123 subset/T cells-/B cells/HLA-DR+	1.21068	1.06168	0.275818512239237	B cells
0.104198	0.0805495	0.108995	0.163057	0.0869868	0.765792	CD45, CD123 subset/T cells-/B cells-/HLADR+CD7-/CD45RA-	0.773041	1.06055	-0.371384068133471	myeloid cells
0.000840892	0.000625516	0.11395	0.170348	0.0870957	0.765792	CD45, CD123 subset/T cells-/B cells-/HLADR+CD7-/Q4: CD16- , CD14-/Q3: CD123+ , CD11c-/NKG2d-	0.743872	1.06	-0.426873658771766	myeloid cells
0.000844075	0.000628432	0.11402	0.170452	0.0881893	0.765792	CD45, CD123 subset/T cells-/B cells-/HLADR+CD7-/Q4: CD16- , CD14-/Q3: CD123+ , CD11c-	0.744521	1.05458	-0.425616036646974	myeloid cells
0.000844075	0.000628432	0.11402	0.170452	0.0881893	0.765792	CD45, CD123 subset/T cells-/B cells-/HLADR+CD7-/Q4: CD16- , CD14-/Q3: CD123+ , CD11c-/CD11c-	0.744521	1.05458	-0.425616036646974	myeloid cells
0.000844075	0.000628432	0.11402	0.170452	0.0881893	0.765792	CD45, CD123 subset/T cells-/B cells-/HLADR+CD7-/Q4: CD16- , CD14-/Q3: CD123+ , CD11c-/CD123+	0.744521	1.05458	-0.425616036646974	myeloid cells
0.000204998	0.000275731	0.115186	0.171372	0.0882673	0.765792	CD45, CD123 subset/T cells-/B cells/Q2: TCRVG4orIgG+ , TCRVD1orIgD+/CD15-	1.34504	1.0542	0.427649353912758	B cells
0.000839797	0.000625885	0.11369	0.169958	0.0883639	0.765792	CD45, CD123 subset/T cells-/B cells-/HLADR+CD7-/Q4: CD16- , CD14-/Q3: CD123+ , CD11c-/CD24-	0.74528	1.05372	-0.424144604632191	myeloid cells
0.000843326	0.000627927	0.11406	0.170512	0.0883863	0.765792	CD45, CD123 subset/T cells-/B cells-/HLADR+CD7-/Q4: CD16- , CD14-/Q3: CD123+ , CD11c-/CD73-	0.744584	1.05362	-0.425494108307524	myeloid cells
0.0995616	0.0764272	0.112061	0.167644	0.0887335	0.765792	CD45, CD123 subset/T cells-/B cells-/HLADR+CD7-/CD11b+	0.767637	1.05191	-0.381503005702845	myeloid cells
7.54133e-05	4.5962e-05	0.191311	0.286769	0.089018	0.765792	CD45,CD123subset/Tcells/GDTcells/Q4:TCRVG9orIgA-,TCRVD2-/Q2:TCRVD1orIgD+,TCRVG4orIgG+/CD26dim	0.609469	1.05052	-0.714375438680444	GD T cells
0.000521048	0.000327795	0.180125	0.269509	0.0902877	0.765792	CD45,CD123subset/Tcells/GDTcells/Q4:TCRVG9orIgA-,TCRVD2-/Q1:TCRVD1orIgD-,TCRVG4orIgG+/CD127-	0.629107	1.04437	-0.668621597639758	GD T cells
0.00405682	0.00529348	0.104039	0.155595	0.0906644	0.765792	CD45, CD123 subset/T cells-/B cells/Q3: TCRVG4orIgG+ , TCRVD1orIgD-/CD15-	1.30483	1.04256	0.383866022328454	B cells
0.115711	0.0903566	0.107346	0.160591	0.0910028	0.765792	CD45, CD123 subset/T cells-/B cells-/HLADR+CD7-/CD56-	0.780884	1.04095	-0.356820108682258	myeloid cells
0.000638872	0.000310383	0.282793	0.423659	0.0927705	0.765792	CD45,CD123subset/Tcells/GDTcells/Q4:TCRVG9orIgA-,TCRVD2-/Q2:TCRVD1orIgD+,TCRVG4orIgG+/Q1:CCR7-,CD45RA+	0.485829	1.03259	-1.04147958970931	GD T cells
0.000146551	0.000251749	0.216113	0.31809	0.093352	0.765792	CD45, CD123 subset/T cells-/B cells-/HLADR+CD7-/Q2: CD16+ , CD14+/CD39-	1.71782	1.02988	0.780580281198127	myeloid cells
0.00343191	0.00409275	0.0694971	0.103857	0.0935304	0.765792	CD45, CD123 subset/T cells-/B cells/Q4: TCRVG4orIgG- , TCRVD1orIgD-/TCRVG9orIgA-/CD123-	1.19256	1.02905	0.254058137639162	B cells
0.119629	0.0945464	0.103471	0.154794	0.0936902	0.765792	CD45, CD123 subset/T cells-/B cells-/HLADR+CD7-/CD25-	0.790328	1.02831	-0.339475715349733	myeloid cells
0.000819593	0.000614816	0.11308	0.169045	0.0936905	0.765792	CD45, CD123 subset/T cells-/B cells-/HLADR+CD7-/Q4: CD16- , CD14-/Q3: CD123+ , CD11c-/CD16-	0.750148	1.0283	-0.414752616107587	myeloid cells
0.103007	0.0797107	0.111056	0.166141	0.0944502	0.765792	CD45, CD123 subset/T cells-/B cells-/HLADR+CD7-/CD39+	0.773835	1.0248	-0.369902675048524	myeloid cells
0.00150283	0.00250961	0.202826	0.303284	0.0950812	0.765792	CD45,CD123subset/Tcells/TCRVG9orIgA,TCRVD2subset-/TCRVD1orIgD,TCRVG4orIgGsubset-/TCRpanGD,CD3subset-/MAITcells/CD26-	1.66992	1.02191	0.739777406841373	AB T cells
0.000689659	0.000500649	0.126521	0.189192	0.0951087	0.765792	CD45, CD123 subset/T cells-/B cells-/HLADR+CD7-/Q4: CD16- , CD14-/Q3: CD123+ , CD11c-/CD11a+	0.725938	1.02178	-0.462082259692707	myeloid cells
0.000731524	0.000395475	0.243037	0.364343	0.0954387	0.765792	CD45,CD123subset/Tcells/GDTcells/Q4:TCRVG9orIgA-,TCRVD2-/Q2:TCRVD1orIgD+,TCRVG4orIgG+/CD38-	0.540618	1.02028	-0.887319391489371	GD T cells
0.00285317	0.00367026	0.0999777	0.149498	0.0958948	0.765792	CD45, CD123 subset/T cells-/B cells/Q3: TCRVG4orIgG+ , TCRVD1orIgD-/CD38-	1.28638	1.01821	0.363317451036033	B cells
0.046092	0.0555773	0.0781573	0.116919	0.0966438	0.765792	CD45, CD123 subset/T cells-/B cells	1.20579	1.01483	0.269979031090404	B cells
0.0450098	0.05431	0.0784401	0.117342	0.0970158	0.765792	CD45, CD123 subset/T cells-/B cells/CD161-	1.20663	1.01316	0.270979044136927	B cells
0.120941	0.0960905	0.102805	0.153797	0.0984296	0.765792	CD45, CD123 subset/T cells-/B cells-/HLADR+CD7-	0.794524	1.00687	-0.331837565593946	myeloid cells
0.116188	0.0926829	0.100752	0.150727	0.0990384	0.765792	CD45, CD123 subset/T cells-/B cells-/HLADR+CD7-/CD24-	0.797699	1.0042	-0.326083380479852	myeloid cells
0.000992322	0.000534028	0.24786	0.371209	0.0993728	0.765792	CD45,CD123subset/Tcells/GDTcells/Q4:TCRVG9orIgA-,TCRVD2-/Q2:TCRVD1orIgD+,TCRVG4orIgG+	0.53816	1.00273	-0.893891605936644	GD T cells
0.000959921	0.000500886	0.261399	0.391793	0.100883	0.765792	CD45,CD123subset/Tcells/GDTcells/Q4:TCRVG9orIgA-,TCRVD2-/Q2:TCRVD1orIgD+,TCRVG4orIgG+/CD25-	0.5218	0.996181	-0.938431308844884	GD T cells
0.110214	0.0868144	0.106349	0.159099	0.101117	0.765792	CD45, CD123 subset/T cells-/B cells-/HLADR+CD7-/CCR7-	0.787687	0.995175	-0.344305012679277	myeloid cells
0.116327	0.0919602	0.105668	0.158081	0.101958	0.765792	CD45, CD123 subset/T cells-/B cells-/HLADR+CD7-/CD11a+	0.79053	0.99158	-0.339108754648987	myeloid cells
0.118857	0.094754	0.102441	0.153252	0.102769	0.765792	CD45, CD123 subset/T cells-/B cells-/HLADR+CD7-/CD73-	0.797209	0.988137	-0.326970451105585	myeloid cells
0.000818064	0.000617981	0.113458	0.169608	0.102831	0.765792	CD45, CD123 subset/T cells-/B cells-/HLADR+CD7-/Q4: CD16- , CD14-/Q3: CD123+ , CD11c-/CD11b-	0.755419	0.987877	-0.404651596870108	myeloid cells
0.0270081	0.0338856	0.0946098	0.141528	0.103156	0.765792	CD45, CD123 subset/T cells-/B cells/Q1: TCRVG4orIgG- , TCRVD1orIgD+/CD15-	1.25465	0.986507	0.327281768100751	B cells
0.000960179	0.000512656	0.254255	0.380883	0.103628	0.765792	CD45,CD123subset/Tcells/GDTcells/Q4:TCRVG9orIgA-,TCRVD2-/Q2:TCRVD1orIgD+,TCRVG4orIgG+/CD39-	0.533917	0.984522	-0.905311479203605	GD T cells
0.000962924	0.000520203	0.249891	0.374249	0.104169	0.765792	CD45,CD123subset/Tcells/GDTcells/Q4:TCRVG9orIgA-,TCRVD2-/Q2:TCRVD1orIgD+,TCRVG4orIgG+/CD26-	0.540233	0.982262	-0.888347323481511	GD T cells
0.000744859	0.000413443	0.238918	0.357945	0.104239	0.765792	CD45,CD123subset/Tcells/GDTcells/Q4:TCRVG9orIgA-,TCRVD2-/Q2:TCRVD1orIgD+,TCRVG4orIgG+/CD56-	0.555063	0.98197	-0.849277670266383	GD T cells
0.101106	0.0772053	0.120247	0.179892	0.104775	0.765792	CD45, CD123 subset/T cells-/B cells-/HLADR+CD7-/Q4: CD16- , CD14-	0.763609	0.979741	-0.389094171027968	myeloid cells
0.00224729	0.00284799	0.0965745	0.144366	0.104789	0.765792	CD45, CD123 subset/T cells-/B cells/Q4: TCRVG4orIgG- , TCRVD1orIgD-/TCRVG9orIgA+/CD15-	1.2673	0.979686	0.341756220533215	B cells
0.117303	0.0930086	0.105461	0.157771	0.10521	0.765792	CD45, CD123 subset/T cells-/B cells-/HLADR+CD7-/NKG2d-	0.792894	0.977942	-0.334799763031079	myeloid cells
0.00077618	0.000591598	0.110882	0.165746	0.105972	0.765792	CD45, CD123 subset/T cells-/B cells-/HLADR+CD7-/Q4: CD16- , CD14-/Q3: CD123+ , CD11c-/CD15-	0.762192	0.974807	-0.391772973129932	myeloid cells
8.66041e-05	5.17169e-05	0.212309	0.31469	0.106267	0.765792	CD45, CD123 subset/T cells-/B cells-/HLADR+CD7-/Q1: CD16- , CD14+/CD24+	0.597165	0.9736	-0.74379877250667	myeloid cells
0.113382	0.0896899	0.106452	0.159253	0.106342	0.765792	CD45, CD123 subset/T cells-/B cells-/HLADR+CD7-/CD11c+	0.791038	0.973294	-0.33818065759411	myeloid cells
0.000933108	0.000492641	0.261207	0.391502	0.10676	0.765792	CD45,CD123subset/Tcells/GDTcells/Q4:TCRVG9orIgA-,TCRVD2-/Q2:TCRVD1orIgD+,TCRVG4orIgG+/HLA-DR-	0.527957	0.971592	-0.921507204577166	GD T cells
0.000452967	0.000306712	0.160094	0.239515	0.108296	0.765792	CD45,CD123subset/Tcells/GDTcells/Q4:TCRVG9orIgA-,TCRVD2-/Q1:TCRVD1orIgD-,TCRVG4orIgG+/NKG2D-	0.677117	0.965388	-0.562522535073258	GD T cells
0.00169101	0.00203	0.0755512	0.112842	0.1095	0.765792	CD45, CD123 subset/T cells-/B cells/Q4: TCRVG4orIgG- , TCRVD1orIgD-/TCRVG9orIgA-/CD73-	1.20047	0.960585	0.263600910128407	B cells
0.000297051	0.000403102	0.126488	0.188436	0.109601	0.765792	CD45, CD123 subset/T cells-/B cells-/HLADR+CD7-/Q4: CD16- , CD14-/Q4: CD123- , CD11c-/CCR7+	1.35701	0.960184	0.440433209391129	myeloid cells
0.000533703	0.0003872	0.132418	0.197812	0.10962	0.765792	CD45, CD123 subset/T cells-/B cells-/HLADR+CD7-/Q4: CD16- , CD14-/Q4: CD123- , CD11c-/CD15+	0.725497	0.960108	-0.462959134316869	myeloid cells
0.0450431	0.0538323	0.0773843	0.115762	0.110094	0.765792	CD45, CD123 subset/T cells-/B cells/CD123-	1.19513	0.958235	0.257166109066873	B cells
0.00235113	0.00296091	0.0959667	0.143479	0.111893	0.765792	CD45, CD123 subset/T cells-/B cells/Q3: TCRVG4orIgG+ , TCRVD1orIgD-/CCR7+	1.25936	0.951197	0.332686403326223	B cells
0.0172964	0.0205062	0.0720191	0.107726	0.112052	0.765792	CD45, CD123 subset/T cells-/B cells/CD38-	1.18558	0.95058	0.245595105753656	B cells
0.0946139	0.0741449	0.110679	0.165577	0.112763	0.765792	CD45, CD123 subset/T cells-/B cells-/HLADR+CD7-/CD16-	0.783657	0.947832	-0.351705167796774	myeloid cells
0.00725261	0.00860099	0.071665	0.107163	0.113491	0.765792	CD45, CD123 subset/T cells-/B cells/Q4: TCRVG4orIgG- , TCRVD1orIgD-	1.18592	0.945038	0.246002472078653	B cells
0.000315681	0.00020719	0.175782	0.262985	0.113901	0.765792	CD45,CD123subset/Tcells/GDTcells/Q3:TCRVG9orIgA+,TCRVD2-/PD1+	0.656328	0.943471	-0.607511765459405	GD T cells
0.531179	0.565859	0.0585306	0.087562	0.114377	0.765792	CD45,CD123subset/Tcells/NKG2D-	1.06529	0.94166	0.091244494558995	T cells
0.000122645	0.000182563	0.167731	0.24931	0.114826	0.765792	CD45,CD123subset/Tcells/TCRVG9orIgA,TCRVD2subset-/TCRVD1orIgD,TCRVG4orIgGsubset-/TCRpanGD,CD3subset-/MAITcells-/Q3:CD4+,CD8a-/Tregs/CD28-	1.48854	0.939962	0.573901703430883	AB T cells
0.000740672	0.000558317	0.118467	0.177142	0.115124	0.765792	CD45, CD123 subset/T cells-/B cells-/HLADR+CD7-/Q1: CD16- , CD14+/CCR7+	0.753798	0.938835	-0.407749293504873	myeloid cells
0.000783346	0.000597704	0.113771	0.170033	0.116337	0.768993	CD45, CD123 subset/T cells-/B cells-/HLADR+CD7-/Q4: CD16- , CD14-/Q3: CD123+ , CD11c-/CD38+	0.763014	0.934283	-0.390217634304041	myeloid cells
0.027832	0.0349249	0.0991394	0.148303	0.118816	0.774068	CD45, CD123 subset/T cells-/B cells/CD73+	1.25485	0.925124	0.327511589269166	B cells
0.000849394	0.000466645	0.253695	0.380051	0.119103	0.774068	CD45,CD123subset/Tcells/GDTcells/Q4:TCRVG9orIgA-,TCRVD2-/Q2:TCRVD1orIgD+,TCRVG4orIgG+/CD24-	0.549386	0.924076	-0.864109059930986	GD T cells
0.000710606	0.000931985	0.115419	0.172195	0.119314	0.774068	CD45, CD123 subset/T cells-/B cells/Q1: TCRVG4orIgG- , TCRVD1orIgD+/CD161+	1.31154	0.923309	0.391257822315996	B cells
7.68488e-05	0.00010049	0.116696	0.171309	0.12069	0.778193	CD45, CD123 subset/T cells-/B cells/Q4: TCRVG4orIgG- , TCRVD1orIgD-/TCRVG9orIgA-/CD123+	1.30763	0.918328	0.386958590282271	B cells
2.17321e-05	3.17653e-05	0.166435	0.242898	0.124232	0.79261	CD45,CD123subset/Tcells/TCRVG9orIgA,TCRVD2subset-/TCRVD1orIgD,TCRVG4orIgGsubset-/TCRpanGD,CD3subset-/MAITcells/Q2:CCR7+,CD45RA+	1.46168	0.905766	0.547624002589224	AB T cells
8.55855e-05	6.60824e-05	0.111469	0.166207	0.125274	0.79261	CD45,CD123subset/Tcells/GDTcells/Q4:TCRVG9orIgA-,TCRVD2-/Q1:TCRVD1orIgD-,TCRVG4orIgG+/CD24+	0.772121	0.902139	-0.373101464184843	GD T cells
0.0189597	0.0244566	0.112373	0.168094	0.126309	0.79261	CD45, CD123 subset/T cells-/B cells/Q1: TCRVG4orIgG- , TCRVD1orIgD+/CD73+	1.28992	0.898567	0.367286493101006	B cells
0.00511601	0.00641265	0.0981915	0.146854	0.126528	0.79261	CD45, CD123 subset/T cells-/B cells/Q3: TCRVG4orIgG+ , TCRVD1orIgD-/CD161-	1.25345	0.897814	0.325901391579043	B cells
0.000792217	0.000428976	0.265259	0.397219	0.126697	0.79261	CD45,CD123subset/Tcells/GDTcells/Q4:TCRVG9orIgA-,TCRVD2-/Q2:TCRVD1orIgD+,TCRVG4orIgG+/CD127-	0.541488	0.897234	-0.884999486847779	GD T cells
0.552259	0.586596	0.0608673	0.0910578	0.128561	0.794649	CD45,CD123subset/Tcells/PD1-	1.06218	0.890889	0.0870215458319447	T cells
2.98998e-05	2.31909e-05	0.111204	0.163837	0.128926	0.794649	CD45, CD123 subset/T cells-/B cells-/HLADR-CD7+/Q1: CD16- , CD56+/Q2: CCR7+ , CD45RA+	0.775622	0.889661	-0.36657431808452	NK cells
0.0940149	0.0754068	0.104853	0.156861	0.129291	0.794649	CD45, CD123 subset/T cells-/B cells-/HLADR+CD7-/CD38+	0.802073	0.888431	-0.318194265258923	myeloid cells
0.0431362	0.0513326	0.0796427	0.119141	0.130093	0.794931	CD45, CD123 subset/T cells-/B cells/CD20+	1.19001	0.885745	0.25097704271289	B cells
0.000176397	0.000133391	0.122515	0.182942	0.131284	0.797569	CD45, CD123 subset/T cells-/B cells-/HLADR-CD7+/Q1: CD16- , CD56+/HLA-DR+	0.756197	0.881788	-0.403166496272986	NK cells
0.00487501	0.00608134	0.0979048	0.146422	0.133572	0.797674	CD45, CD123 subset/T cells-/B cells/Q3: TCRVG4orIgG+ , TCRVD1orIgD-/HLA-DR+	1.24745	0.874284	0.318983359904759	B cells
0.0877736	0.0663975	0.133076	0.199083	0.133578	0.797674	CD45, CD123 subset/T cells-/B cells-/HLADR+CD7-/Q4: CD16- , CD14-/Q1: CD123- , CD11c+	0.756463	0.874265	-0.402659154742711	myeloid cells
0.00128378	0.00157103	0.0894491	0.13365	0.134916	0.801113	CD45,CD123subset/Tcells/TCRVG9orIgA,TCRVD2subset-/TCRVD1orIgD,TCRVG4orIgGsubset-/TCRpanGD,CD3subset-/MAITcells-/Q4:CD4-,CD8a-/CD38+	1.22375	0.869936	0.291313653796104	AB T cells
0.0015568	0.00110224	0.153344	0.229239	0.136339	0.805012	CD45, CD123 subset/T cells-/B cells-/HLADR+CD7-/CD73+	0.708014	0.86538	-0.498149258564798	myeloid cells
0.000916371	0.00151441	0.224365	0.33537	0.138171	0.811271	CD45, CD123 subset/T cells-/B cells-/HLADR+CD7-/Q2: CD16+ , CD14+/CD15-	1.65262	0.859584	0.724752017497183	myeloid cells
1.71719e-05	1.00644e-05	0.227799	0.35378	0.139659	0.811409	CD45,CD123subset/Tcells/GDTcells/Q4:TCRVG9orIgA-,TCRVD2-/Q2:TCRVD1orIgD+,TCRVG4orIgG+/CD26+	0.586098	0.85493	-0.770787376334132	GD T cells
0.00524373	0.00412045	0.108398	0.162132	0.139859	0.811409	CD45, CD123 subset/T cells-/B cells-/HLADR-CD7+/Q2: CD16+ , CD56+/CD24+	0.785787	0.854309	-0.347790658383901	NK cells
0.00420751	0.00527948	0.102259	0.152931	0.14051	0.811409	CD45, CD123 subset/T cells-/B cells/Q3: TCRVG4orIgG+ , TCRVD1orIgD-/CD20+	1.25478	0.852292	0.327430566337931	B cells
0.000593892	0.000327318	0.26868	0.402444	0.142809	0.820177	CD45,CD123subset/Tcells/GDTcells/Q4:TCRVG9orIgA-,TCRVD2-/Q2:TCRVD1orIgD+,TCRVG4orIgG+/NKG2D-	0.551142	0.845244	-0.859504859349743	GD T cells
0.000184049	0.000121207	0.18909	0.283466	0.144313	0.821014	CD45,CD123subset/Tcells/GDTcells/Q4:TCRVG9orIgA-,TCRVD2-/Q2:TCRVD1orIgD+,TCRVG4orIgG+/CD28+	0.658558	0.840695	-0.602618223094902	GD T cells
0.0302177	0.0364782	0.0884344	0.132291	0.145477	0.821014	CD45, CD123 subset/T cells-/B cells/Q1: TCRVG4orIgG- , TCRVD1orIgD+/HLA-DR+	1.20718	0.837205	0.271640603491491	B cells
2.95979e-05	3.97793e-05	0.136616	0.20044	0.146125	0.821014	CD45, CD123 subset/T cells-/B cells/Q2: TCRVG4orIgG+ , TCRVD1orIgD+/CD161+	1.34399	0.835275	0.426522175713689	B cells
2.83753e-05	4.06858e-05	0.167349	0.245008	0.146153	0.821014	CD45,CD123subset/Tcells/GDTcells/Q1:TCRVG9orIgA-,TCRVD2+/CD24+	1.43385	0.835193	0.519890402947643	GD T cells
6.05709e-05	4.30649e-05	0.156862	0.234248	0.149871	0.825852	CD45, CD123 subset/T cells-/B cells-/HLADR-CD7+/Q4: CD16- , CD56-/ILCs/HLA-DR+	0.710984	0.824281	-0.492110101256139	ILCs
0.00524512	0.0064924	0.0986118	0.147486	0.150159	0.825852	CD45, CD123 subset/T cells-/B cells/Q3: TCRVG4orIgG+ , TCRVD1orIgD-	1.2378	0.823448	0.307777157076132	B cells
0.0033035	0.00242792	0.142011	0.212464	0.150505	0.825852	CD45,CD123subset/Tcells/GDTcells/PD1+	0.734955	0.822449	-0.44427175749414	GD T cells
0.0869083	0.0668063	0.131091	0.196114	0.150869	0.825852	CD45, CD123 subset/T cells-/B cells-/HLADR+CD7-/CD123-	0.768698	0.821399	-0.379510692594991	myeloid cells
0.00346063	0.0025637	0.139257	0.208249	0.15308	0.83361	CD45, CD123 subset/T cells-/B cells-/HLADR+CD7-/Q1: CD16- , CD14+/CD56-	0.740819	0.815082	-0.432806349581732	myeloid cells
0.102992	0.122088	0.0891989	0.133441	0.155445	0.835384	CD45,CD123subset/Tcells/CD38+	1.18542	0.808424	0.245394261333618	T cells
0.0769443	0.093104	0.097341	0.145621	0.157009	0.835384	CD45,CD123subset/Tcells/TCRVG9orIgA,TCRVD2subset-/TCRVD1orIgD,TCRVG4orIgGsubset-/TCRpanGD,CD3subset-/MAITcells-/Q3:CD4+,CD8a-/Tregs-/CD38+	1.21002	0.804075	0.275027903667236	AB T cells
0.00106534	0.000787351	0.141574	0.211812	0.157426	0.835384	CD45, CD123 subset/T cells-/B cells-/HLADR-CD7+/Q2: CCR7+ , CD45RA+	0.739061	0.802924	-0.436234725503323	NK cells
0.00172369	0.00216966	0.108216	0.161802	0.15861	0.835384	CD45, CD123 subset/T cells-/B cells/Q3: TCRVG4orIgG+ , TCRVD1orIgD-/CD73-	1.25873	0.799669	0.331969560644441	B cells
0.016303	0.013596	0.0866417	0.129613	0.159386	0.835384	CD45,CD123subset/Tcells/HLA-DR+	0.833959	0.79755	-0.261952175986927	T cells
4.42077e-05	6.44789e-05	0.180551	0.266484	0.159842	0.835384	CD45,CD123subset/Tcells/GDTcells/Q1:TCRVG9orIgA-,TCRVD2+/HLA-DR+	1.45854	0.79631	0.544528218518945	GD T cells
0.0321775	0.0386693	0.0897234	0.13422	0.160164	0.835384	CD45, CD123 subset/T cells-/B cells/Q1: TCRVG4orIgG- , TCRVD1orIgD+	1.20175	0.795435	0.265134051779839	B cells
0.0274963	0.0337948	0.100298	0.150038	0.160559	0.835384	CD45, CD123 subset/T cells-/B cells/CD38+	1.22907	0.794365	0.297564268321386	B cells
0.000683718	0.000370753	0.290347	0.434733	0.163113	0.842104	CD45,CD123subset/Tcells/GDTcells/Q4:TCRVG9orIgA-,TCRVD2-/Q2:TCRVD1orIgD+,TCRVG4orIgG+/CD28-	0.54226	0.78751	-0.882942611056697	GD T cells
0.0283301	0.02368	0.0876008	0.13105	0.164478	0.842104	CD45, CD123 subset/T cells-/B cells-/HLADR+CD7-/CD123+	0.835861	0.783893	-0.258665653582428	myeloid cells
0.00776754	0.00691048	0.0560927	0.0838638	0.164694	0.842104	CD45, CD123 subset/T cells-/B cells-/HLADR-CD7+/CD26dim	0.889662	0.783321	-0.168671361951431	NK cells
0.0798792	0.0960951	0.0965889	0.144496	0.165194	0.842104	CD45,CD123subset/Tcells/TCRVG9orIgA,TCRVD2subset-/TCRVD1orIgD,TCRVG4orIgGsubset-/TCRpanGD,CD3subset-/MAITcells-/Q3:CD4+,CD8a-/CD38+	1.20301	0.782005	0.266643293319005	AB T cells
0.0313342	0.0376276	0.0905125	0.1354	0.165857	0.842104	CD45, CD123 subset/T cells-/B cells/Q1: TCRVG4orIgG- , TCRVD1orIgD+/CD161-	1.20085	0.780266	0.264052410910635	B cells
0.000382511	0.00030591	0.107003	0.159318	0.166745	0.842541	CD45, CD123 subset/T cells-/B cells-/HLADR-CD7+/Q1: CD16- , CD56+/CD24+	0.799741	0.777948	-0.322394802034971	NK cells
0.000616907	0.000483459	0.117048	0.174933	0.167614	0.842879	CD45, CD123 subset/T cells-/B cells-/HLADR+CD7-/Q4: CD16- , CD14-/Q3: CD123+ , CD11c-/CD45RA+	0.783682	0.775691	-0.351660005533172	myeloid cells
0.412465	0.445862	0.0655348	0.0980405	0.168495	0.843278	CD45,CD123subset/Tcells/CD127-	1.08097	0.773412	0.11232629159339	T cells
0.0315541	0.0376832	0.0886841	0.132665	0.170041	0.84698	CD45, CD123 subset/T cells-/B cells/Q1: TCRVG4orIgG- , TCRVD1orIgD+/CD123-	1.19424	0.769447	0.256095764678607	B cells
0.00156537	0.00202677	0.126143	0.188557	0.17408	0.863008	CD45, CD123 subset/T cells-/B cells-/HLADR+CD7-/Q3: CD16+ , CD14-/CD15-	1.29475	0.759252	0.372673851444893	myeloid cells
4.87024e-05	3.2e-05	0.204728	0.306228	0.175248	0.864721	CD45,CD123subset/Tcells/GDTcells/Q4:TCRVG9orIgA-,TCRVD2-/Q2:TCRVD1orIgD+,TCRVG4orIgG+/Q2:CCR7+,CD45RA+	0.657052	0.756347	-0.605921324168528	GD T cells
0.0014594	0.00114259	0.120421	0.180086	0.177769	0.867001	CD45, CD123 subset/T cells-/B cells-/HLADR+CD7-/Q4: CD16- , CD14-/Q4: CD123- , CD11c-/CD11a+	0.782912	0.750144	-0.353077044396624	myeloid cells
0.00266694	0.00195925	0.152274	0.227793	0.179025	0.867001	CD45,CD123subset/Tcells/TCRVG9orIgA,TCRVD2subset-/TCRVD1orIgD,TCRVG4orIgGsubset-/TCRpanGD,CD3subset-/MAITcells-/Q3:CD4+,CD8a-/Tregs-/NKG2D+	0.734643	0.747086	-0.444885102523008	AB T cells
0.00273931	0.002016	0.1515	0.226636	0.179291	0.867001	CD45,CD123subset/Tcells/TCRVG9orIgA,TCRVD2subset-/TCRVD1orIgD,TCRVG4orIgGsubset-/TCRpanGD,CD3subset-/MAITcells-/Q3:CD4+,CD8a-/NKG2D+	0.73595	0.746443	-0.442321033265056	AB T cells
0.0117904	0.0152417	0.128357	0.192015	0.179475	0.867001	CD45, CD123 subset/T cells-/B cells-/HLADR-CD7+/Q2: CD16+ , CD56+/Q4: CCR7- , CD45RA-	1.29272	0.745996	0.370413796135149	NK cells
0.00504192	0.003999	0.115134	0.172247	0.18066	0.867001	CD45, CD123 subset/T cells-/B cells-/HLADR+CD7-/Q4: CD16- , CD14-/Q2: CD123+ , CD11c+	0.79315	0.743139	-0.334334741207992	myeloid cells
9.43317e-05	6.61229e-05	0.176945	0.263957	0.183828	0.871214	CD45,CD123subset/Tcells/GDTcells/Q4:TCRVG9orIgA-,TCRVD2-/Q1:TCRVD1orIgD-,TCRVG4orIgG+/Q2:CCR7+,CD45RA+	0.700962	0.735588	-0.51259199844497	GD T cells
0.00164305	0.00131862	0.109796	0.164211	0.183901	0.871214	CD45,CD123subset/Tcells/GDTcells/CD24+	0.802543	0.735417	-0.317350068773815	GD T cells
0.00286358	0.00356069	0.108995	0.162993	0.184024	0.871214	CD45, CD123 subset/T cells-/B cells/Q3: TCRVG4orIgG+ , TCRVD1orIgD-/CD24-	1.24344	0.735125	0.314335066170124	B cells
2.28008e-05	1.5385e-05	0.195217	0.293686	0.184867	0.87128	CD45,CD123subset/Tcells/GDTcells/Q4:TCRVG9orIgA-,TCRVD2-/Q2:TCRVD1orIgD+,TCRVG4orIgG+/CD39+	0.674758	0.73314	-0.567558513452992	GD T cells
0.000485226	0.000641609	0.14116	0.210539	0.187917	0.879457	CD45, CD123 subset/T cells-/B cells/Q4: TCRVG4orIgG- , TCRVD1orIgD-/TCRVG9orIgA+/CD39-	1.32229	0.726035	0.403037535490019	B cells
0.00501412	0.0061099	0.100075	0.149674	0.188276	0.879457	CD45, CD123 subset/T cells-/B cells/Q3: TCRVG4orIgG+ , TCRVD1orIgD-/CD123-	1.21854	0.725206	0.285151717332139	B cells
0.00905924	0.00708001	0.125597	0.18787	0.190014	0.883648	CD45, CD123 subset/T cells-/B cells-/HLADR-CD7+/CD24+	0.781523	0.721215	-0.35563912487349	NK cells
0.0886518	0.0738021	0.101439	0.151753	0.192665	0.885427	CD45, CD123 subset/T cells-/B cells-/HLADR+CD7-/CD15-	0.832493	0.715198	-0.264489642039643	myeloid cells
0.00835907	0.00748626	0.0565588	0.0845643	0.192852	0.885427	CD45, CD123 subset/T cells-/B cells-/HLADR-CD7+/allCD26+	0.895586	0.714777	-0.159095967200201	NK cells
0.00229218	0.00279285	0.100976	0.150976	0.193584	0.885427	CD45, CD123 subset/T cells-/B cells/Q3: TCRVG4orIgG+ , TCRVD1orIgD-/CD24+	1.21842	0.71313	0.285016447930735	B cells
0.00232308	0.00293483	0.12017	0.179652	0.195946	0.885427	CD45, CD123 subset/T cells-/B cells-/HLADR+CD7-/Q1: CD16- , CD14+ or Q2: CD16+ , CD14+ or Q3: CD16+ , CD14-+/CD39-	1.26334	0.707863	0.337238554101405	myeloid cells
0.021615	0.0267698	0.112317	0.168016	0.196044	0.885427	CD45, CD123 subset/T cells-/B cells/Q1: TCRVG4orIgG- , TCRVD1orIgD+/CD38+	1.23848	0.707647	0.308572449005057	B cells
2.03553e-05	2.71044e-05	0.149879	0.219225	0.19793	0.885427	CD45, CD123 subset/T cells-/B cells/Q4: TCRVG4orIgG- , TCRVD1orIgD-/TCRVG9orIgA+/CD161+	1.33156	0.703489	0.413121728094678	B cells
0.00417381	0.0032467	0.130391	0.195015	0.20008	0.885427	CD45, CD123 subset/T cells-/B cells-/HLADR+CD7-/Q1: CD16- , CD14+/CD25-	0.777876	0.698795	-0.362387201758501	myeloid cells
5.39253e-05	3.43316e-05	0.235573	0.349143	0.200131	0.885427	CD45,CD123subset/Tcells/GDTcells/Q4:TCRVG9orIgA-,TCRVD2-/Q1:TCRVD1orIgD-,TCRVG4orIgG+/CD161+	0.636651	0.698686	-0.651424919657677	GD T cells
0.00236862	0.00182594	0.13493	0.201773	0.200269	0.885427	CD45, CD123 subset/T cells-/B cells-/HLADR+CD7-/Q1: CD16- , CD14+ or Q2: CD16+ , CD14+ or Q3: CD16+ , CD14-+/CD16-	0.770888	0.698385	-0.375407382092791	myeloid cells
0.00236862	0.00182594	0.13493	0.201773	0.200269	0.885427	CD45, CD123 subset/T cells-/B cells-/HLADR+CD7-/Q1: CD16- , CD14+/CD16-	0.770888	0.698385	-0.375407382092791	myeloid cells
0.00412093	0.00321793	0.128758	0.192572	0.201345	0.885427	CD45, CD123 subset/T cells-/B cells-/HLADR+CD7-/Q1: CD16- , CD14+/CD39+	0.780875	0.696058	-0.356836369869311	myeloid cells
0.00420381	0.00545104	0.135676	0.202914	0.202112	0.885427	CD45, CD123 subset/T cells-/B cells-/HLADR+CD7-/Q1: CD16- , CD14+ or Q2: CD16+ , CD14+ or Q3: CD16+ , CD14-+/CD15-	1.29669	0.694408	0.374833416891567	myeloid cells
0.280971	0.250225	0.0819732	0.122633	0.202191	0.885427	CD45,CD123subset/Tcells-/Bcells-	0.890573	0.694239	-0.167194145452172	Mixed
0.00245158	0.00204792	0.0941687	0.140795	0.204266	0.890802	CD45,CD123subset/Tcells/TCRVG9orIgA,TCRVD2subset-/TCRVD1orIgD,TCRVG4orIgGsubset-/TCRpanGD,CD3subset-/MAITcells-/Q2:CD4+,CD8a+/NKG2D+	0.835348	0.689804	-0.259550289824017	AB T cells
0.0121864	0.00908024	0.155589	0.232765	0.205291	0.891573	CD45,CD123subset/Tcells/GDTcells/NKG2D+	0.745115	0.68763	-0.42446523206365	GD T cells
0.00817223	0.0108176	0.149056	0.222975	0.208047	0.897576	CD45,CD123subset/Tcells/TCRVG9orIgA,TCRVD2subset-/TCRVD1orIgD,TCRVG4orIgGsubset-/TCRpanGD,CD3subset-/MAITcells/PD1-	1.3237	0.68184	0.404579528397268	AB T cells
0.613465	0.640182	0.0602069	0.0900699	0.208442	0.897576	CD45,CD123subset/Tcells/CD56-	1.04355	0.681015	0.0615021255636096	T cells
0.0307942	0.036402	0.0914224	0.136761	0.209433	0.897576	CD45, CD123 subset/T cells-/B cells/Q1: TCRVG4orIgG- , TCRVD1orIgD+/CD20+	1.1821	0.678956	0.241357562435962	B cells
0.00283157	0.0034692	0.107801	0.1612	0.210089	0.897576	CD45, CD123 subset/T cells-/B cells/Q3: TCRVG4orIgG+ , TCRVD1orIgD-/CCR7-	1.22519	0.677596	0.29300074571282	B cells
0.000215854	0.00028881	0.154606	0.23088	0.211292	0.899059	CD45,CD123subset/Tcells/TCRVG9orIgA,TCRVD2subset-/TCRVD1orIgD,TCRVG4orIgGsubset-/TCRpanGD,CD3subset-/MAITcells-/Q1:CD4-,CD8a+/NK-likeTcells/CD26+	1.33799	0.675118	0.420068928370745	AB T cells
0.0647851	0.056508	0.0774297	0.115834	0.212835	0.901973	CD45,CD123subset/Tcells/CD26+	0.872237	0.671958	-0.197207728322785	T cells
0.0205309	0.0159561	0.137872	0.206258	0.216939	0.909058	CD45,CD123subset/Tcells/GDTcells/CD38-	0.777177	0.663663	-0.363685097513357	GD T cells
4.07759e-05	2.83983e-05	0.195678	0.29283	0.220602	0.909058	CD45, CD123 subset/T cells-/B cells-/HLADR-CD7+/Q3: CD16+ , CD56-/Q2: CCR7+ , CD45RA+	0.696448	0.65639	-0.521913142482846	NK cells
0.00429337	0.00339232	0.128536	0.192241	0.222421	0.909058	CD45, CD123 subset/T cells-/B cells-/HLADR+CD7-/Q1: CD16- , CD14+/CD11a+	0.790131	0.652825	-0.339836110373145	myeloid cells
0.000468708	0.000404656	0.0801725	0.11975	0.223208	0.909058	CD45,CD123subset/Tcells/TCRVG9orIgA,TCRVD2subset-/TCRVD1orIgD,TCRVG4orIgGsubset-/TCRpanGD,CD3subset-/MAITcells-/Q2:CD4+,CD8a+/HLA-DR+	0.863344	0.65129	-0.211992614694216	AB T cells
0.00421742	0.00333395	0.128661	0.192427	0.223842	0.909058	CD45, CD123 subset/T cells-/B cells-/HLADR+CD7-/Q1: CD16- , CD14+/CD24-	0.790519	0.650058	-0.339128389295009	myeloid cells
0.00431221	0.00340882	0.128844	0.192701	0.224414	0.909058	CD45, CD123 subset/T cells-/B cells-/HLADR+CD7-/Q1: CD16- , CD14+	0.790504	0.64895	-0.339155685783058	myeloid cells
0.596436	0.627818	0.072218	0.108039	0.224616	0.909058	CD45,CD123subset/Tcells/CD26-	1.05262	0.648559	0.0739800935992643	T cells
0.640997	0.669496	0.0692232	0.103559	0.226554	0.909058	CD45,CD123subset/Tcells/CD24-	1.04446	0.644829	0.062757845235454	T cells
0.00429445	0.00340149	0.129225	0.193271	0.229629	0.909058	CD45, CD123 subset/T cells-/B cells-/HLADR+CD7-/Q1: CD16- , CD14+/CD11c+	0.792065	0.638974	-0.33630853991785	myeloid cells
0.0041904	0.00332081	0.129177	0.193198	0.230528	0.909058	CD45, CD123 subset/T cells-/B cells-/HLADR+CD7-/Q1: CD16- , CD14+/CD38+	0.792479	0.637276	-0.335555768051337	myeloid cells
0.00177685	0.00207662	0.0868509	0.129761	0.232132	0.909058	CD45, CD123 subset/T cells-/B cells/Q4: TCRVG4orIgG- , TCRVD1orIgD-/TCRVG9orIgA-/CCR7-	1.16871	0.634266	0.224915291407206	B cells
0.055742	0.049156	0.0737035	0.110257	0.232368	0.909058	CD45,CD123subset/Tcells/TCRVG9orIgA,TCRVD2subset-/TCRVD1orIgD,TCRVG4orIgGsubset-/TCRpanGD,CD3subset-/MAITcells-/Q3:CD4+,CD8a-/Tregs-/PD1+	0.881849	0.633824	-0.181397106413195	AB T cells
0.547324	0.579574	0.0729444	0.109126	0.232936	0.909058	CD45,CD123subset/Tcells/CD25-	1.05892	0.632763	0.0825970625302575	T cells
0.0053603	0.00448401	0.0999293	0.149481	0.233659	0.909058	CD45,CD123subset/Tcells/TCRVG9orIgA,TCRVD2subset-/TCRVD1orIgD,TCRVG4orIgGsubset-/TCRpanGD,CD3subset-/MAITcells-/Q1:CD4-,CD8a+/Q3:CCR7+,CD45RA-	0.836522	0.631417	-0.257524344599742	AB T cells
0.00244046	0.00195155	0.125354	0.187458	0.235573	0.909058	CD45, CD123 subset/T cells-/B cells-/HLADR+CD7-/Q1: CD16- , CD14+ or Q2: CD16+ , CD14+ or Q3: CD16+ , CD14-+/CD123-	0.799662	0.627875	-0.322537015506746	myeloid cells
0.0580401	0.051327	0.0729171	0.109081	0.236787	0.909058	CD45,CD123subset/Tcells/TCRVG9orIgA,TCRVD2subset-/TCRVD1orIgD,TCRVG4orIgGsubset-/TCRpanGD,CD3subset-/MAITcells-/Q3:CD4+,CD8a-/PD1+	0.884338	0.625643	-0.177330402984454	AB T cells
0.000151888	8.48119e-05	0.327524	0.490986	0.238483	0.909058	CD45,CD123subset/Tcells/GDTcells/Q4:TCRVG9orIgA-,TCRVD2-/Q2:TCRVD1orIgD+,TCRVG4orIgG+/CD56+	0.558385	0.622543	-0.840668850787479	GD T cells
0.00199726	0.00236297	0.0953517	0.142517	0.240458	0.909058	CD45, CD123 subset/T cells-/B cells/Q4: TCRVG4orIgG- , TCRVD1orIgD-/TCRVG9orIgA+/CD38-	1.1831	0.618961	0.242575283465946	B cells
0.00337814	0.00409877	0.110262	0.164885	0.24255	0.909058	CD45, CD123 subset/T cells-/B cells/Q3: TCRVG4orIgG+ , TCRVD1orIgD-/CD73+	1.21332	0.615199	0.278964945024091	B cells
0.0017531	0.00205155	0.0896703	0.133952	0.242882	0.909058	CD45, CD123 subset/T cells-/B cells/Q4: TCRVG4orIgG- , TCRVD1orIgD-/TCRVG9orIgA-/CD73+	1.17024	0.614606	0.226807212308882	B cells
0.569972	0.595904	0.0606306	0.0907037	0.242932	0.909058	CD45,CD123subset/Tcells/CD161-	1.0455	0.614515	0.0641865613628949	T cells
0.00527378	0.00444639	0.0979691	0.146546	0.245325	0.909058	CD45,CD123subset/Tcells/TCRVG9orIgA,TCRVD2subset-/TCRVD1orIgD,TCRVG4orIgGsubset-/TCRpanGD,CD3subset-/MAITcells-/Q1:CD4-,CD8a+/NK-likeTcells-/Q3:CCR7+,CD45RA-	0.843114	0.610258	-0.246201171458263	AB T cells
0.00294609	0.0036062	0.116425	0.174082	0.247253	0.909058	CD45, CD123 subset/T cells-/B cells-/HLADR+CD7-/CD11a-	1.22406	0.606859	0.291677440035237	myeloid cells
0.00405941	0.00322656	0.13222	0.197739	0.247288	0.909058	CD45, CD123 subset/T cells-/B cells-/HLADR+CD7-/Q1: CD16- , CD14+/NKG2d-	0.794834	0.606796	-0.331275267896455	myeloid cells
0.000175793	0.000209726	0.102602	0.152368	0.249439	0.909058	CD45, CD123 subset/T cells-/B cells/Q2: TCRVG4orIgG+ , TCRVD1orIgD+/CCR7+	1.19303	0.603036	0.25463235215568	B cells
0.0235333	0.0200199	0.0953089	0.142574	0.249697	0.909058	CD45, CD123 subset/T cells-/B cells-/HLADR+CD7-/CD16+	0.850703	0.602586	-0.233271823990567	myeloid cells
0.00506235	0.00413555	0.117312	0.17549	0.250368	0.909058	CD45,CD123subset/Tcells/TCRVG9orIgA,TCRVD2subset-/TCRVD1orIgD,TCRVG4orIgGsubset-/TCRpanGD,CD3subset-/MAITcells-/Q1:CD4-,CD8a+/HLA-DR+	0.816924	0.601421	-0.291726550680456	AB T cells
0.00127788	0.00106496	0.105677	0.157904	0.251418	0.909058	CD45, CD123 subset/T cells-/B cells-/HLADR+CD7-/Q3: CD16+ , CD14-/CD45RA-	0.833384	0.599603	-0.262946630030581	myeloid cells
0.000621388	0.000487348	0.141356	0.211458	0.253442	0.909058	CD45,CD123subset/Tcells/TCRVG9orIgA,TCRVD2subset-/TCRVD1orIgD,TCRVG4orIgGsubset-/TCRpanGD,CD3subset-/MAITcells-/Q3:CD4+,CD8a-/Tregs/CD26+	0.78429	0.596121	-0.350540024678063	AB T cells
0.646998	0.67484	0.0722757	0.108125	0.25365	0.909058	CD45,CD123subset/Tcells/HLA-DR-	1.04303	0.595765	0.0607840529796847	T cells
0.0855391	0.0739548	0.0920044	0.137639	0.253967	0.909058	CD45, CD123 subset/T cells-/B cells-/HLADR-CD7+/Q1: CCR7- , CD45RA+	0.864573	0.595223	-0.209939745894634	NK cells
0.016786	0.0193002	0.0827445	0.123776	0.254147	0.909058	CD45, CD123 subset/T cells-/B cells/CD73-	1.14978	0.594916	0.20135361248227	B cells
0.00136836	0.0010638	0.14739	0.220455	0.256161	0.909058	CD45, CD123 subset/T cells-/B cells-/HLADR-CD7+/PD1+	0.777428	0.591487	-0.363219190229974	NK cells
0.000257632	0.000306742	0.102559	0.152731	0.256241	0.909058	CD45, CD123 subset/T cells-/B cells/Q2: TCRVG4orIgG+ , TCRVD1orIgD+/CD39+	1.19062	0.591351	0.251709820319782	B cells
0.000116729	7.93739e-05	0.225813	0.33703	0.2563	0.909058	CD45, CD123 subset/T cells-/B cells-/HLADR-CD7+/Q3: CD16+ , CD56-/PD1+	0.679987	0.591251	-0.556421197191616	NK cells
0.00168614	0.00206732	0.119517	0.178715	0.25653	0.909058	CD45,CD123subset/Tcells/TCRVG9orIgA,TCRVD2subset-/TCRVD1orIgD,TCRVG4orIgGsubset-/TCRpanGD,CD3subset-/MAITcells-/Q4:CD4-,CD8a-/CD161+	1.22607	0.590862	0.294043315030224	AB T cells
0.00417247	0.00332946	0.132943	0.198826	0.257861	0.909058	CD45, CD123 subset/T cells-/B cells-/HLADR+CD7-/Q1: CD16- , CD14+/CD11b+	0.797959	0.588614	-0.325612976804313	myeloid cells
0.00261009	0.00311495	0.104146	0.155698	0.25791	0.909058	CD45, CD123 subset/T cells-/B cells/Q4: TCRVG4orIgG- , TCRVD1orIgD-/TCRVG9orIgA+/CD73+	1.19342	0.588532	0.255106907691464	B cells
0.00101796	0.00125358	0.122588	0.183142	0.258163	0.909058	CD45, CD123 subset/T cells-/B cells-/HLADR+CD7-/CD25+	1.23146	0.588105	0.300373999563179	myeloid cells
0.00152698	0.00181215	0.101181	0.151219	0.25993	0.909058	CD45, CD123 subset/T cells-/B cells/Q4: TCRVG4orIgG- , TCRVD1orIgD-/TCRVG9orIgA+/CD38+	1.18676	0.585144	0.24702225967033	B cells
0.00359983	0.00420416	0.0920392	0.137621	0.260797	0.909058	CD45, CD123 subset/T cells-/B cells/Q4: TCRVG4orIgG- , TCRVD1orIgD-/TCRVG9orIgA+	1.16788	0.583697	0.223889986039056	B cells
0.00357503	0.00417477	0.0920863	0.13769	0.261363	0.909058	CD45, CD123 subset/T cells-/B cells/Q4: TCRVG4orIgG- , TCRVD1orIgD-/TCRVG9orIgA+/CD161-	1.16776	0.582756	0.223739514938353	B cells
0.00644077	0.00444934	0.220188	0.329385	0.262107	0.909058	CD45,CD123subset/Tcells/GDTcells/CD56+	0.690808	0.581522	-0.533643253005587	GD T cells
0.00229317	0.00275358	0.108926	0.162867	0.263232	0.909058	CD45, CD123 subset/T cells-/B cells/Q3: TCRVG4orIgG+ , TCRVD1orIgD-/CD38+	1.20078	0.579662	0.263966719703752	B cells
0.000173823	0.000126523	0.188753	0.282767	0.263858	0.909058	CD45,CD123subset/Tcells/GDTcells/Q2:TCRVG9orIgA+,TCRVD2+/Q3:CCR7+,CD45RA-	0.727884	0.578629	-0.458219199859201	GD T cells
2.0587e-05	1.5363e-05	0.171328	0.259039	0.264472	0.909058	CD45,CD123subset/Tcells/GDTcells/Q4:TCRVG9orIgA-,TCRVD2-/Q2:TCRVD1orIgD+,TCRVG4orIgG+/CD25+	0.746249	0.577621	-0.4222714635069	GD T cells
0.0243562	0.0282912	0.09165	0.1371	0.265075	0.909058	CD45, CD123 subset/T cells-/B cells/CCR7-	1.16156	0.576631	0.216066622845505	B cells
0.104747	0.0924871	0.0823838	0.123246	0.265713	0.909058	CD45,CD123subset/Tcells/PD1+	0.882957	0.575587	-0.179585570598371	T cells
0.00210324	0.00244388	0.0901504	0.134747	0.267312	0.909058	CD45, CD123 subset/T cells-/B cells/Q4: TCRVG4orIgG- , TCRVD1orIgD-/TCRVG9orIgA+/CCR7+	1.16196	0.572981	0.216557582095955	B cells
0.00411565	0.00331025	0.130953	0.195853	0.267605	0.909058	CD45, CD123 subset/T cells-/B cells-/HLADR+CD7-/Q1: CD16- , CD14+/CD73-	0.804308	0.572506	-0.314180664928074	myeloid cells
0.00185159	0.00157719	0.0963797	0.144055	0.268038	0.909058	CD45, CD123 subset/T cells-/B cells-/HLADR-CD7+/Q1: CD16- , CD56+/CD26dim	0.851803	0.571803	-0.231408633708148	NK cells
0.00371613	0.00299163	0.130649	0.195391	0.268633	0.909058	CD45, CD123 subset/T cells-/B cells-/HLADR+CD7-/Q1: CD16- , CD14+/CD45RA-	0.805039	0.570841	-0.312869848858656	myeloid cells
2.33512e-05	1.60319e-05	0.225577	0.3371	0.268692	0.909058	CD45,CD123subset/Tcells/GDTcells/Q1:TCRVG9orIgA-,TCRVD2+/CD26+	0.686556	0.570745	-0.54255040987618	GD T cells
0.00192982	0.00236907	0.123766	0.185022	0.26973	0.909058	CD45, CD123 subset/T cells-/B cells-/HLADR+CD7-/Q3: CD16+ , CD14-/CD39-	1.22761	0.569071	0.295852799450724	myeloid cells
0.000121372	9.21196e-05	0.166036	0.248577	0.269829	0.909058	CD45,CD123subset/Tcells/TCRVG9orIgA,TCRVD2subset-/TCRVD1orIgD,TCRVG4orIgGsubset-/TCRpanGD,CD3subset-/MAITcells/HLA-DR+	0.758987	0.568911	-0.397852427516122	AB T cells
0.0147053	0.0108838	0.183958	0.275205	0.271139	0.909058	CD45,CD123subset/Tcells/GDTcells/CD28-	0.740123	0.566809	-0.434162208550755	GD T cells
0.0141303	0.0107461	0.167324	0.250318	0.271209	0.909058	CD45,CD123subset/Tcells/GDTcells/Q4:CCR7-,CD45RA-	0.760502	0.566696	-0.394975887657552	GD T cells
0.00383025	0.00285728	0.177723	0.265732	0.27182	0.909058	CD45, CD123 subset/T cells-/B cells-/HLADR+CD7-/CD24+	0.745976	0.565718	-0.42279900674157	myeloid cells
5.97404e-05	7.82182e-05	0.165377	0.243412	0.272011	0.909058	CD45, CD123 subset/T cells-/B cells/Q4: TCRVG4orIgG- , TCRVD1orIgD-/TCRVG9orIgA+/CD123+	1.3093	0.565414	0.388798093839011	B cells
0.00352472	0.00410294	0.0923323	0.138058	0.272437	0.909058	CD45, CD123 subset/T cells-/B cells/Q4: TCRVG4orIgG- , TCRVD1orIgD-/TCRVG9orIgA+/CD123-	1.16405	0.564734	0.219151131652949	B cells
0.00342705	0.00398873	0.092592	0.138446	0.274228	0.909058	CD45, CD123 subset/T cells-/B cells/Q4: TCRVG4orIgG- , TCRVD1orIgD-/TCRVG9orIgA+/CD20+	1.16389	0.561888	0.218960377951664	B cells
0.001132	0.00156007	0.195769	0.29279	0.275697	0.909058	CD45,CD123subset/Tcells/GDTcells/Q4:TCRVG9orIgA-,TCRVD2-/Q3:TCRVD1orIgD+,TCRVG4orIgG-/CD38+	1.37815	0.559568	0.462737338238846	GD T cells
7.97855e-05	0.000114162	0.223134	0.327582	0.275718	0.909058	CD45, CD123 subset/T cells-/B cells-/HLADR+CD7-/Q1: CD16- , CD14+ or Q2: CD16+ , CD14+ or Q3: CD16+ , CD14-+/CD11a-	1.43086	0.559535	0.516886780206317	myeloid cells
0.00230792	0.00298832	0.158464	0.237014	0.277432	0.909058	CD45,CD123subset/Tcells/GDTcells/Q4:TCRVG9orIgA-,TCRVD2-/Q3:TCRVD1orIgD+,TCRVG4orIgG-/NKG2D-	1.29481	0.556844	0.372738009284784	GD T cells
0.00468126	0.00386142	0.118348	0.177038	0.277763	0.909058	CD45,CD123subset/Tcells/TCRVG9orIgA,TCRVD2subset-/TCRVD1orIgD,TCRVG4orIgGsubset-/TCRpanGD,CD3subset-/MAITcells-/Q1:CD4-,CD8a+/NK-likeTcells-/HLA-DR+	0.824868	0.556325	-0.277765016607592	AB T cells
0.00188845	0.0016158	0.0959275	0.143379	0.279184	0.909058	CD45, CD123 subset/T cells-/B cells-/HLADR-CD7+/Q1: CD16- , CD56+/allCD26+	0.855622	0.554109	-0.224955061095126	NK cells
0.0597656	0.0710286	0.113956	0.170477	0.281576	0.909058	CD45,CD123subset/Tcells/TCRVG9orIgA,TCRVD2subset-/TCRVD1orIgD,TCRVG4orIgGsubset-/TCRpanGD,CD3subset-/MAITcells-/Q3:CD4+,CD8a-/Tregs-/Q2:CCR7+,CD45RA+	1.18845	0.550404	0.249086166726857	AB T cells
0.0605621	0.0719025	0.113775	0.170207	0.283194	0.909058	CD45,CD123subset/Tcells/TCRVG9orIgA,TCRVD2subset-/TCRVD1orIgD,TCRVG4orIgGsubset-/TCRpanGD,CD3subset-/MAITcells-/Q3:CD4+,CD8a-/Q2:CCR7+,CD45RA+	1.18725	0.547917	0.247625884602988	AB T cells
0.00304582	0.00351247	0.0887139	0.132637	0.283859	0.909058	CD45, CD123 subset/T cells-/B cells/Q4: TCRVG4orIgG- , TCRVD1orIgD-/TCRVG9orIgA+/CD39+	1.15321	0.546897	0.205653478889471	B cells
0.00622179	0.00486686	0.153655	0.229831	0.285528	0.909058	CD45,CD123subset/Tcells/GDTcells/CD127+	0.782228	0.544351	-0.354339179931927	GD T cells
5.78475e-05	3.61774e-05	0.295529	0.436807	0.286448	0.909058	CD45,CD123subset/Tcells/GDTcells/Q4:TCRVG9orIgA-,TCRVD2-/Q1:TCRVD1orIgD-,TCRVG4orIgG+/CD56+	0.625393	0.542954	-0.677164389955167	GD T cells
0.000514714	0.000374724	0.198156	0.296512	0.286914	0.909058	CD45, CD123 subset/T cells-/B cells-/HLADR+CD7-/Q2: CD16+ , CD14+/CD123-	0.728024	0.542248	-0.457942398919365	myeloid cells
0.0251899	0.0215758	0.0992079	0.148408	0.288217	0.909058	CD45, CD123 subset/T cells-/B cells-/HLADR-CD7+/CD38-	0.856528	0.54028	-0.223427908080522	NK cells
0.235728	0.254052	0.0620348	0.0928039	0.288362	0.909058	CD45,CD123subset/Tcells/TCRVG9orIgA,TCRVD2subset-/TCRVD1orIgD,TCRVG4orIgGsubset-/TCRpanGD,CD3subset-/MAITcells-/Q3:CD4+,CD8a-/CD127-	1.07773	0.540063	0.107998206217343	AB T cells
0.000137148	0.000105722	0.16082	0.24351	0.288546	0.909058	CD45,CD123subset/Tcells/GDTcells/Q4:TCRVG9orIgA-,TCRVD2-/Q2:TCRVD1orIgD+,TCRVG4orIgG+/CD127+	0.77086	0.539784	-0.375459075099318	GD T cells
0.0233598	0.0186849	0.143087	0.21406	0.289548	0.909058	CD45,CD123subset/Tcells/GDTcells/CD39-	0.799877	0.53828	-0.322150375436803	GD T cells
0.0014436	0.00171248	0.107819	0.161125	0.291142	0.909058	CD45, CD123 subset/T cells-/B cells/Q4: TCRVG4orIgG- , TCRVD1orIgD-/TCRVG9orIgA+/CCR7-	1.18626	0.535895	0.246417729149576	B cells
0.00212227	0.00174263	0.12457	0.186177	0.29203	0.909058	CD45,CD123subset/Tcells/TCRVG9orIgA,TCRVD2subset-/TCRVD1orIgD,TCRVG4orIgGsubset-/TCRpanGD,CD3subset-/MAITcells-/Q2:CD4+,CD8a+/PD1+	0.821116	0.534572	-0.284341733206977	AB T cells
1.57716e-05	2.12534e-05	0.194467	0.282682	0.293039	0.909058	CD45,CD123subset/Tcells/GDTcells/Q1:TCRVG9orIgA-,TCRVD2+/Q2:CCR7+,CD45RA+	1.34757	0.533075	0.430360437246576	GD T cells
0.00190409	0.00156222	0.125719	0.187955	0.294545	0.909058	CD45, CD123 subset/T cells-/B cells-/HLADR+CD7-/Q1: CD16- , CD14+/CD16+	0.820457	0.530848	-0.28550075288338	myeloid cells
0.00339108	0.00273338	0.137172	0.205158	0.294691	0.909058	CD45, CD123 subset/T cells-/B cells-/HLADR+CD7-/Q1: CD16- , CD14+/CD123+	0.806052	0.530633	-0.311055217183057	myeloid cells
0.00073656	0.000845095	0.087689	0.130937	0.296391	0.909058	CD45,CD123subset/Tcells/GDTcells/Q4:TCRVG9orIgA-,TCRVD2-/Q3:TCRVD1orIgD+,TCRVG4orIgG-/CD26dim	1.14735	0.528135	0.198309761354086	GD T cells
0.000289108	0.000227904	0.151899	0.227036	0.297632	0.909058	CD45,CD123subset/Tcells/TCRVG9orIgA,TCRVD2subset-/TCRVD1orIgD,TCRVG4orIgGsubset-/TCRpanGD,CD3subset-/MAITcells-/Q1:CD4-,CD8a+/NK-likeTcells/HLA-DR+	0.788298	0.52632	-0.343186749215774	AB T cells
0.217227	0.234247	0.0621971	0.0930467	0.29791	0.909058	CD45,CD123subset/Tcells/TCRVG9orIgA,TCRVD2subset-/TCRVD1orIgD,TCRVG4orIgGsubset-/TCRpanGD,CD3subset-/MAITcells-/Q3:CD4+,CD8a-/Tregs-/CD127-	1.07835	0.525914	0.108826432239564	AB T cells
0.619055	0.642723	0.0649743	0.0972021	0.298383	0.909058	CD45,CD123subset/Tcells/TCRVG9orIgA,TCRVD2subset-/TCRVD1orIgD,TCRVG4orIgGsubset-/TCRpanGD,CD3subset-/MAITcells-	1.03823	0.525225	0.0541305479561259	AB T cells
6.47209e-05	9.20173e-05	0.231386	0.339416	0.301249	0.909058	CD45, CD123 subset/T cells-/B cells-/HLADR+CD7-/Q3: CD16+ , CD14-/CD11a-	1.42176	0.521074	0.507673078077815	myeloid cells
0.0231066	0.0185361	0.144989	0.216906	0.302196	0.909058	CD45,CD123subset/Tcells/GDTcells/HLA-DR-	0.802203	0.519712	-0.31796140862225	GD T cells
0.00022549	0.000265538	0.106022	0.157751	0.302324	0.909058	CD45, CD123 subset/T cells-/B cells/Q2: TCRVG4orIgG+ , TCRVD1orIgD+/CD38+	1.1776	0.519527	0.235854950531621	B cells
0.0148573	0.0167031	0.0769892	0.11516	0.304249	0.909058	CD45,CD123subset/Tcells/TCRVG9orIgA,TCRVD2subset-/TCRVD1orIgD,TCRVG4orIgGsubset-/TCRpanGD,CD3subset-/MAITcells-/Q3:CD4+,CD8a-/Tregs/PD1-	1.12423	0.516771	0.168942898195366	AB T cells
0.0154989	0.0175019	0.0800108	0.11968	0.304531	0.909058	CD45,CD123subset/Tcells/TCRVG9orIgA,TCRVD2subset-/TCRVD1orIgD,TCRVG4orIgGsubset-/TCRpanGD,CD3subset-/MAITcells-/Q3:CD4+,CD8a-/Tregs/HLA-DR-	1.12923	0.516368	0.175341144569051	AB T cells
0.000610427	0.000512537	0.11332	0.169439	0.30474	0.909058	CD45,CD123subset/Tcells/GDTcells/Q3:CCR7+,CD45RA-	0.839637	0.51607	-0.25216189332496	GD T cells
0.00666957	0.00483079	0.210195	0.314453	0.304961	0.909058	CD45,CD123subset/Tcells/GDTcells/Q2:TCRVG9orIgA+,TCRVD2+/NKG2D+	0.724303	0.515756	-0.465335458100456	GD T cells
0.0054005	0.00378732	0.231632	0.346519	0.306333	0.909058	CD45,CD123subset/Tcells/GDTcells/Q2:TCRVG9orIgA+,TCRVD2+/CD161+	0.70129	0.513807	-0.511916601567618	GD T cells
0.000203049	0.000280999	0.212268	0.316812	0.307909	0.909058	CD45, CD123 subset/T cells-/B cells-/HLADR+CD7-/Q2: CD16+ , CD14+/CD25+	1.3839	0.511577	0.468734852696619	myeloid cells
0.0095315	0.0107893	0.0817166	0.122225	0.308245	0.909058	CD45, CD123 subset/T cells-/B cells/Q1: TCRVG4orIgG- , TCRVD1orIgD+/CD38-	1.13197	0.511104	0.178831901962468	B cells
9.48216e-05	6.88516e-05	0.208874	0.312405	0.308472	0.909058	CD45,CD123subset/Tcells/GDTcells/Q1:TCRVG9orIgA-,TCRVD2+/NKG2D+	0.726118	0.510784	-0.461724798861677	GD T cells
0.000163145	0.000137941	0.110765	0.164655	0.311928	0.909058	CD45, CD123 subset/T cells-/B cells-/HLADR-CD7+/Q1: CD16- , CD56+/CD39+	0.84551	0.505946	-0.242105949160895	NK cells
0.146963	0.160185	0.0671459	0.10045	0.313631	0.909058	CD45,CD123subset/Tcells/TCRVG9orIgA,TCRVD2subset-/TCRVD1orIgD,TCRVG4orIgGsubset-/TCRpanGD,CD3subset-/MAITcells-/Q1:CD4-,CD8a+/NK-likeTcells-/CD161-	1.08996	0.503581	0.124280621761274	AB T cells
0.0238771	0.0193764	0.140878	0.210756	0.313745	0.909058	CD45,CD123subset/Tcells/GDTcells/CD25-	0.811505	0.503423	-0.301328317959863	GD T cells
0.149319	0.163109	0.0691633	0.103468	0.314287	0.909058	CD45,CD123subset/Tcells/TCRVG9orIgA,TCRVD2subset-/TCRVD1orIgD,TCRVG4orIgGsubset-/TCRpanGD,CD3subset-/MAITcells-/Q1:CD4-,CD8a+/NK-likeTcells-/CD24-	1.09235	0.502674	0.127441787878431	AB T cells
0.148527	0.162916	0.0725162	0.108484	0.315371	0.909058	CD45,CD123subset/Tcells/TCRVG9orIgA,TCRVD2subset-/TCRVD1orIgD,TCRVG4orIgGsubset-/TCRpanGD,CD3subset-/MAITcells-/Q1:CD4-,CD8a+/NK-likeTcells-/CD25-	1.09687	0.501178	0.133396722604778	AB T cells
0.0059628	0.00736566	0.140935	0.21081	0.315579	0.909058	CD45,CD123subset/Tcells/TCRVG9orIgA,TCRVD2subset-/TCRVD1orIgD,TCRVG4orIgGsubset-/TCRpanGD,CD3subset-/MAITcells-/Q4:CD4-,CD8a-/NKG2D-	1.23527	0.500892	0.30482564736332	AB T cells
0.150186	0.163824	0.0683434	0.102241	0.315876	0.909058	CD45,CD123subset/Tcells/TCRVG9orIgA,TCRVD2subset-/TCRVD1orIgD,TCRVG4orIgGsubset-/TCRpanGD,CD3subset-/MAITcells-/Q1:CD4-,CD8a+/NK-likeTcells-/HLA-DR-	1.09081	0.500483	0.125395457816677	AB T cells
0.0247901	0.0202174	0.138345	0.206966	0.31614	0.909058	CD45,CD123subset/Tcells/GDTcells	0.815543	0.50012	-0.294167756808282	GD T cells
0.000174655	0.00011862	0.256647	0.384283	0.316376	0.909058	CD45,CD123subset/Tcells/GDTcells/Q4:TCRVG9orIgA-,TCRVD2-/Q2:TCRVD1orIgD+,TCRVG4orIgG+/PD1+	0.679165	0.499797	-0.558165683839747	GD T cells
0.00300336	0.00200984	0.267562	0.400174	0.316991	0.909058	CD45,CD123subset/Tcells/GDTcells/Q2:TCRVG9orIgA+,TCRVD2+/CD56+	0.669197	0.498954	-0.57949778383307	GD T cells
0.000975351	0.00114191	0.105028	0.156915	0.317023	0.909058	CD45, CD123 subset/T cells-/B cells/CD161+	1.17077	0.49891	0.227457801224154	B cells
0.00348047	0.0028323	0.137568	0.205709	0.317628	0.909058	CD45, CD123 subset/T cells-/B cells-/HLADR+CD7-/Q1: CD16- , CD14+/CCR7-	0.81377	0.498081	-0.297306827245892	myeloid cells
0.00142095	0.00163611	0.0945197	0.141191	0.319655	0.909058	CD45, CD123 subset/T cells-/B cells/Q4: TCRVG4orIgG- , TCRVD1orIgD-/TCRVG9orIgA-/CD39-	1.15142	0.495319	0.203408137923886	B cells
0.00858868	0.0102172	0.117659	0.175994	0.321814	0.909058	CD45,CD123subset/Tcells/TCRVG9orIgA,TCRVD2subset-/TCRVD1orIgD,TCRVG4orIgGsubset-/TCRpanGD,CD3subset-/MAITcells-/Q4:CD4-,CD8a-/CD56-	1.18962	0.492395	0.250498758558752	AB T cells
0.000333894	0.000390806	0.106275	0.158384	0.32237	0.909058	CD45, CD123 subset/T cells-/B cells/Q2: TCRVG4orIgG+ , TCRVD1orIgD+/CD20+	1.17045	0.491645	0.227063607508357	B cells
0.000121977	9.56256e-05	0.163722	0.244796	0.322619	0.909058	CD45,CD123subset/Tcells/GDTcells/Q4:TCRVG9orIgA-,TCRVD2-/Q1:TCRVD1orIgD-,TCRVG4orIgG+/PD1+	0.783962	0.49131	-0.351143689291812	GD T cells
0.0229406	0.0186473	0.143525	0.214715	0.326869	0.909058	CD45,CD123subset/Tcells/GDTcells/CD24-	0.812848	0.485626	-0.298942129876758	GD T cells
0.000300719	0.000220073	0.212705	0.318123	0.328814	0.909058	CD45,CD123subset/Tcells/GDTcells/Q4:TCRVG9orIgA-,TCRVD2-/Q1:TCRVD1orIgD-,TCRVG4orIgG+/CD28-	0.731822	0.483049	-0.45043623364744	GD T cells
0.000851917	0.000965758	0.0856396	0.127899	0.328911	0.909058	CD45,CD123subset/Tcells/GDTcells/Q4:TCRVG9orIgA-,TCRVD2-/Q3:TCRVD1orIgD+,TCRVG4orIgG-/allCD26+	1.13363	0.482921	0.180948802492413	GD T cells
0.00334037	0.0038198	0.0919264	0.137448	0.329871	0.909058	CD45, CD123 subset/T cells-/B cells/Q4: TCRVG4orIgG- , TCRVD1orIgD-/TCRVG9orIgA+/HLA-DR+	1.14353	0.481655	0.193490543583112	B cells
0.0142618	0.0159027	0.0758221	0.113412	0.332009	0.909058	CD45,CD123subset/Tcells/TCRVG9orIgA,TCRVD2subset-/TCRVD1orIgD,TCRVG4orIgGsubset-/TCRpanGD,CD3subset-/MAITcells-/Q3:CD4+,CD8a-/Tregs/CD38-	1.11506	0.47885	0.157115316983005	AB T cells
0.00139493	0.0010371	0.203728	0.304747	0.332576	0.909058	CD45,CD123subset/Tcells/TCRVG9orIgA,TCRVD2subset-/TCRVD1orIgD,TCRVG4orIgGsubset-/TCRpanGD,CD3subset-/MAITcells-/Q1:CD4-,CD8a+/NK-likeTcells/PD1+	0.743483	0.478109	-0.42762852909294	AB T cells
0.333674	0.310536	0.0727642	0.108856	0.332597	0.909058	CD45,CD123subset/Tcells-	0.930658	0.478081	-0.103677660130538	Mixed
5.37332e-06	3.77735e-06	0.234417	0.362722	0.33269	0.909058	CD45, CD123 subset/T cells-/B cells-/HLADR+CD7-/Q4: CD16- , CD14-/Q3: CD123+ , CD11c-/CD24+	0.702982	0.47796	-0.508441274663405	myeloid cells
9.08085e-05	7.11466e-05	0.167668	0.250308	0.332736	0.909058	CD45, CD123 subset/T cells-/B cells/Q3: TCRVG4orIgG+ , TCRVD1orIgD-/CD161+	0.783479	0.4779	-0.352033853925904	B cells
0.000524338	0.000388477	0.20689	0.309386	0.33474	0.909058	CD45, CD123 subset/T cells-/B cells-/HLADR-CD7+/Q2: CD16+ , CD56+/Q2: CCR7+ , CD45RA+	0.740891	0.475292	-0.432666464318813	NK cells
0.14359	0.155412	0.0641635	0.0959878	0.334885	0.909058	CD45,CD123subset/Tcells/TCRVG9orIgA,TCRVD2subset-/TCRVD1orIgD,TCRVG4orIgGsubset-/TCRpanGD,CD3subset-/MAITcells-/Q1:CD4-,CD8a+/NK-likeTcells-/CD38-	1.08234	0.475105	0.114148682621875	AB T cells
0.0144804	0.0121277	0.124082	0.185627	0.335413	0.909058	CD45,CD123subset/Tcells/GDTcells/CD161-	0.837522	0.474421	-0.25580064539029	GD T cells
5.85056e-05	4.68522e-05	0.15396	0.229335	0.336372	0.909058	CD45,CD123subset/Tcells/TCRVG9orIgA,TCRVD2subset-/TCRVD1orIgD,TCRVG4orIgGsubset-/TCRpanGD,CD3subset-/MAITcells-/Q3:CD4+,CD8a-/Tregs/NKG2D+	0.800816	0.47318	-0.32045773002369	AB T cells
0.0226504	0.0185194	0.142462	0.213125	0.337131	0.909058	CD45,CD123subset/Tcells/GDTcells/CD26-	0.817622	0.472201	-0.290494630217828	GD T cells
0.000668739	0.000929596	0.228618	0.341867	0.337308	0.909058	CD45,CD123subset/Tcells/GDTcells/Q4:TCRVG9orIgA-,TCRVD2-/Q3:TCRVD1orIgD+,TCRVG4orIgG-/CD161+	1.39007	0.471974	0.475160279250139	GD T cells
0.122729	0.135286	0.0775814	0.116062	0.337646	0.909058	CD45,CD123subset/Tcells/TCRVG9orIgA,TCRVD2subset-/TCRVD1orIgD,TCRVG4orIgGsubset-/TCRpanGD,CD3subset-/MAITcells-/Q1:CD4-,CD8a+/NK-likeTcells-/PD1-	1.10231	0.471539	0.140536351164383	AB T cells
0.000210082	0.000243978	0.104603	0.15556	0.338171	0.909058	CD45, CD123 subset/T cells-/B cells/Q2: TCRVG4orIgG+ , TCRVD1orIgD+/CD24+	1.16135	0.470863	0.215800888113511	B cells
1.18793e-05	9.17191e-06	0.181781	0.26707	0.338698	0.909058	CD45,CD123subset/Tcells/GDTcells/Q1:TCRVG9orIgA-,TCRVD2+/Q3:CCR7+,CD45RA-	0.772091	0.470188	-0.37315773170956	GD T cells
0.0163386	0.0182002	0.0764461	0.114348	0.339314	0.909058	CD45,CD123subset/Tcells/TCRVG9orIgA,TCRVD2subset-/TCRVD1orIgD,TCRVG4orIgGsubset-/TCRpanGD,CD3subset-/MAITcells-/Q3:CD4+,CD8a-/Tregs/CD26-	1.11394	0.469398	0.155666904034126	AB T cells
0.6666	0.689421	0.0728038	0.108915	0.33936	0.909058	CD45,CD123subset/Tcells	1.03424	0.469339	0.0485646857596295	T cells
0.00203463	0.00175816	0.102318	0.152985	0.341225	0.909058	CD45, CD123 subset/T cells-/B cells-/HLADR+CD7-/Q3: CD16+ , CD14-/CD39+	0.864121	0.46696	-0.210694224861072	myeloid cells
0.000268094	0.000348133	0.183925	0.274031	0.342107	0.909058	CD45, CD123 subset/T cells-/B cells-/HLADR-CD7+/Q2: CD16+ , CD56+/CD127+	1.29855	0.465838	0.376899593864821	NK cells
0.0102582	0.00878731	0.109993	0.164533	0.34459	0.909058	CD45, CD123 subset/T cells-/B cells-/HLADR+CD7-/Q1: CD16- , CD14+ or Q2: CD16+ , CD14+ or Q3: CD16+ , CD14-+/CD15+	0.856615	0.462697	-0.223281185044496	myeloid cells
0.00176766	0.00210324	0.122998	0.183911	0.345944	0.909058	CD45, CD123 subset/T cells-/B cells-/HLADR+CD7-/Q1: CD16- , CD14+ or Q2: CD16+ , CD14+ or Q3: CD16+ , CD14-+/CD11b-	1.18985	0.460994	0.250775397651422	myeloid cells
0.000131333	8.50948e-05	0.310641	0.461365	0.348503	0.909058	CD45,CD123subset/Tcells/GDTcells/Q4:TCRVG9orIgA-,TCRVD2-/Q2:TCRVD1orIgD+,TCRVG4orIgG+/CD161+	0.64793	0.457794	-0.626091116602959	GD T cells
0.00036998	0.000428037	0.103971	0.155016	0.348877	0.909058	CD45, CD123 subset/T cells-/B cells/Q2: TCRVG4orIgG+ , TCRVD1orIgD+	1.15692	0.457328	0.210288024637369	B cells
0.016818	0.0186803	0.0761274	0.113871	0.350005	0.909058	CD45,CD123subset/Tcells/TCRVG9orIgA,TCRVD2subset-/TCRVD1orIgD,TCRVG4orIgGsubset-/TCRpanGD,CD3subset-/MAITcells-/Q3:CD4+,CD8a-/Tregs/CD56-	1.11073	0.455925	0.151513970492839	AB T cells
7.49082e-05	6.08358e-05	0.148472	0.2215	0.350456	0.909058	CD45,CD123subset/Tcells/GDTcells/Q4:TCRVG9orIgA-,TCRVD2-/Q1:TCRVD1orIgD-,TCRVG4orIgG+/CD25+	0.812138	0.455366	-0.30020345345266	GD T cells
0.000523141	0.000618855	0.120206	0.179404	0.35082	0.909058	CD45,CD123subset/Tcells/TCRVG9orIgA,TCRVD2subset-/TCRVD1orIgD,TCRVG4orIgGsubset-/TCRpanGD,CD3subset-/MAITcells-/Q2:CD4+,CD8a+/Q2:CCR7+,CD45RA+	1.18296	0.454915	0.242402199873925	AB T cells
5.06229e-05	6.35783e-05	0.164492	0.243365	0.351576	0.909058	CD45, CD123 subset/T cells-/B cells/Q2: TCRVG4orIgG+ , TCRVD1orIgD+/CD123+	1.25592	0.453981	0.328745075993377	B cells
0.0102131	0.0124131	0.140968	0.210871	0.351673	0.909058	CD45,CD123subset/Tcells/TCRVG9orIgA,TCRVD2subset-/TCRVD1orIgD,TCRVG4orIgGsubset-/TCRpanGD,CD3subset-/MAITcells/NKG2D-	1.21541	0.45386	0.281437701443836	AB T cells
0.000878198	0.00101395	0.103248	0.154238	0.353099	0.909058	CD45, CD123 subset/T cells-/B cells/Q4: TCRVG4orIgG- , TCRVD1orIgD-/TCRVG9orIgA+/CD73-	1.15458	0.452103	0.20737186363175	B cells
0.0223812	0.0189875	0.12039	0.180104	0.353407	0.909058	CD45, CD123 subset/T cells-/B cells-/HLADR+CD7-/CD38-	0.84837	0.451725	-0.237235041492572	myeloid cells
0.000133044	0.000156879	0.119196	0.177024	0.353493	0.909058	CD45, CD123 subset/T cells-/B cells/Q2: TCRVG4orIgG+ , TCRVD1orIgD+/CD38-	1.17915	0.451619	0.237746737585535	B cells
0.0166415	0.0184608	0.076173	0.113941	0.356214	0.909058	CD45,CD123subset/Tcells/TCRVG9orIgA,TCRVD2subset-/TCRVD1orIgD,TCRVG4orIgGsubset-/TCRpanGD,CD3subset-/MAITcells-/Q3:CD4+,CD8a-/Tregs/CD24-	1.10932	0.448289	0.149676306118017	AB T cells
0.0984256	0.109126	0.0831801	0.124437	0.356972	0.909058	CD45,CD123subset/Tcells/TCRVG9orIgA,TCRVD2subset-/TCRVD1orIgD,TCRVG4orIgGsubset-/TCRpanGD,CD3subset-/MAITcells-/Q3:CD4+,CD8a-/Tregs-/Q3:CCR7+,CD45RA-	1.10872	0.447366	0.148892317957495	AB T cells
8.51993e-05	6.1885e-05	0.231155	0.345393	0.35736	0.909058	CD45,CD123subset/Tcells/GDTcells/Q1:TCRVG9orIgA-,TCRVD2+/Q4:CCR7-,CD45RA-	0.726355	0.446893	-0.4612523347103	GD T cells
0.364998	0.383045	0.0558569	0.0835619	0.358387	0.909058	CD45,CD123subset/Tcells/TCRVG9orIgA,TCRVD2subset-/TCRVD1orIgD,TCRVG4orIgGsubset-/TCRpanGD,CD3subset-/MAITcells-/Q3:CD4+,CD8a-/CD26-	1.04944	0.445648	0.0696249140791655	AB T cells
0.00393944	0.00459713	0.112403	0.168113	0.358537	0.909058	CD45,CD123subset/Tcells/TCRVG9orIgA,TCRVD2subset-/TCRVD1orIgD,TCRVG4orIgGsubset-/TCRpanGD,CD3subset-/MAITcells-/Q4:CD4-,CD8a-/CD28+	1.16695	0.445465	0.222740210196731	AB T cells
0.00014739	0.000118302	0.160011	0.239309	0.359995	0.909058	CD45, CD123 subset/T cells-/B cells-/HLADR+CD7-/Q4: CD16- , CD14-/Q4: CD123- , CD11c-/CD56+	0.802646	0.443704	-0.317163380970213	myeloid cells
0.635642	0.657171	0.0686746	0.102738	0.361246	0.909058	CD45,CD123subset/Tcells/CD39-	1.03387	0.442197	0.0480556642456975	T cells
0.0132393	0.0147235	0.0786918	0.117702	0.362051	0.909058	CD45,CD123subset/Tcells/TCRVG9orIgA,TCRVD2subset-/TCRVD1orIgD,TCRVG4orIgGsubset-/TCRpanGD,CD3subset-/MAITcells-/Q3:CD4+,CD8a-/Tregs/Q4:CCR7-,CD45RA-	1.1121	0.44123	0.153285907333914	AB T cells
0.153786	0.16631	0.0681713	0.101984	0.362882	0.909058	CD45,CD123subset/Tcells/TCRVG9orIgA,TCRVD2subset-/TCRVD1orIgD,TCRVG4orIgGsubset-/TCRpanGD,CD3subset-/MAITcells-/Q1:CD4-,CD8a+/CD56-	1.08144	0.440235	0.112952993557854	AB T cells
0.153786	0.16631	0.0681713	0.101984	0.362882	0.909058	CD45,CD123subset/Tcells/TCRVG9orIgA,TCRVD2subset-/TCRVD1orIgD,TCRVG4orIgGsubset-/TCRpanGD,CD3subset-/MAITcells-/Q1:CD4-,CD8a+/NK-likeTcells-/CD56-	1.08144	0.440235	0.112952993557854	AB T cells
0.00157905	0.0018795	0.127807	0.191087	0.36328	0.909058	CD45, CD123 subset/T cells-/B cells-/HLADR+CD7-/Q3: CD16+ , CD14-/CD11b-	1.19028	0.439759	0.251296965494985	myeloid cells
0.15589	0.168472	0.0684039	0.102332	0.367424	0.909058	CD45,CD123subset/Tcells/TCRVG9orIgA,TCRVD2subset-/TCRVD1orIgD,TCRVG4orIgGsubset-/TCRpanGD,CD3subset-/MAITcells-/Q1:CD4-,CD8a+/NK-likeTcells-	1.08071	0.434832	0.11197537555994	AB T cells
0.0162617	0.0180208	0.0772828	0.1156	0.368056	0.909058	CD45,CD123subset/Tcells/TCRVG9orIgA,TCRVD2subset-/TCRVD1orIgD,TCRVG4orIgGsubset-/TCRpanGD,CD3subset-/MAITcells-/Q3:CD4+,CD8a-/Tregs/CD161-	1.10817	0.434086	0.148185277249124	AB T cells
0.167604	0.182108	0.0744449	0.11137	0.368549	0.909058	CD45,CD123subset/Tcells/TCRVG9orIgA,TCRVD2subset-/TCRVD1orIgD,TCRVG4orIgGsubset-/TCRpanGD,CD3subset-/MAITcells-/Q1:CD4-,CD8a+/CD24-	1.08654	0.433505	0.119739652879636	AB T cells
0.100386	0.111023	0.0834854	0.124894	0.369297	0.909058	CD45,CD123subset/Tcells/TCRVG9orIgA,TCRVD2subset-/TCRVD1orIgD,TCRVG4orIgGsubset-/TCRpanGD,CD3subset-/MAITcells-/Q3:CD4+,CD8a-/Q3:CCR7+,CD45RA-	1.10596	0.432624	0.14530276111092	AB T cells
0.0105681	0.00796028	0.212341	0.31766	0.369986	0.909058	CD45,CD123subset/Tcells/GDTcells/Q2:TCRVG9orIgA+,TCRVD2+/CD39-	0.753238	0.431815	-0.408821810993438	GD T cells
0.00120033	0.00132279	0.072423	0.108079	0.370009	0.909058	CD45, CD123 subset/T cells-/B cells/Q4: TCRVG4orIgG- , TCRVD1orIgD-/TCRVG9orIgA-/CD38+	1.10203	0.431788	0.140160491660764	B cells
0.016947	0.0187496	0.0765537	0.11451	0.370819	0.909058	CD45,CD123subset/Tcells/TCRVG9orIgA,TCRVD2subset-/TCRVD1orIgD,TCRVG4orIgGsubset-/TCRpanGD,CD3subset-/MAITcells-/Q3:CD4+,CD8a-/Tregs/NKG2D-	1.10637	0.430838	0.145830254643504	AB T cells
0.167387	0.18242	0.0776982	0.116237	0.371935	0.909058	CD45,CD123subset/Tcells/TCRVG9orIgA,TCRVD2subset-/TCRVD1orIgD,TCRVG4orIgGsubset-/TCRpanGD,CD3subset-/MAITcells-/Q1:CD4-,CD8a+/CD25-	1.08981	0.429533	0.124077165290865	AB T cells
0.00984346	0.00741427	0.213281	0.319067	0.372338	0.909058	CD45,CD123subset/Tcells/GDTcells/Q2:TCRVG9orIgA+,TCRVD2+/Q4:CCR7-,CD45RA-	0.753218	0.429063	-0.408860592842819	GD T cells
0.168909	0.183247	0.0739258	0.110593	0.373317	0.909058	CD45,CD123subset/Tcells/TCRVG9orIgA,TCRVD2subset-/TCRVD1orIgD,TCRVG4orIgGsubset-/TCRpanGD,CD3subset-/MAITcells-/Q1:CD4-,CD8a+/HLA-DR-	1.08488	0.427922	0.117540586960784	AB T cells
0.00051624	0.000439633	0.120633	0.180366	0.374929	0.909058	CD45,CD123subset/Tcells/TCRVG9orIgA,TCRVD2subset-/TCRVD1orIgD,TCRVG4orIgGsubset-/TCRpanGD,CD3subset-/MAITcells-/Q4:CD4-,CD8a-/HLA-DR+	0.851605	0.426051	-0.231743850774059	AB T cells
0.00259086	0.00196218	0.209147	0.312889	0.375296	0.909058	CD45,CD123subset/Tcells/TCRVG9orIgA,TCRVD2subset-/TCRVD1orIgD,TCRVG4orIgGsubset-/TCRpanGD,CD3subset-/MAITcells-/Q2:CD4+,CD8a+/CD28-	0.757348	0.425626	-0.400971786732788	AB T cells
0.0174402	0.019926	0.102501	0.15333	0.377827	0.909058	CD45, CD123 subset/T cells-/B cells/Q1: TCRVG4orIgG- , TCRVD1orIgD+/CCR7-	1.14253	0.422707	0.192235987403982	B cells
0.000266876	0.000230203	0.113227	0.167186	0.379175	0.909058	CD45, CD123 subset/T cells-/B cells-/HLADR-CD7+/Q1: CD16- , CD56+/CD127+	0.862583	0.421161	-0.21326466651194	NK cells
0.000326709	0.000228547	0.270682	0.404852	0.379377	0.909058	CD45,CD123subset/Tcells/GDTcells/Q3:TCRVG9orIgA+,TCRVD2-/CD56+	0.699544	0.420929	-0.515513637959993	GD T cells
0.0207475	0.017181	0.145714	0.217989	0.379763	0.909058	CD45,CD123subset/Tcells/GDTcells/PD1-	0.828101	0.420488	-0.27212081023387	GD T cells
0.0110715	0.00844272	0.207859	0.310955	0.380667	0.909058	CD45,CD123subset/Tcells/GDTcells/Q2:TCRVG9orIgA+,TCRVD2+	0.762564	0.419455	-0.391070608529542	GD T cells
0.00920604	0.0107243	0.117319	0.175488	0.381552	0.909058	CD45,CD123subset/Tcells/TCRVG9orIgA,TCRVD2subset-/TCRVD1orIgD,TCRVG4orIgGsubset-/TCRpanGD,CD3subset-/MAITcells-/Q4:CD4-,CD8a-/HLA-DR-	1.16492	0.418447	0.220231330412122	AB T cells
0.0107462	0.00815805	0.211631	0.316597	0.381562	0.909058	CD45,CD123subset/Tcells/GDTcells/Q2:TCRVG9orIgA+,TCRVD2+/HLA-DR-	0.759154	0.418435	-0.397535428784291	GD T cells
0.347425	0.363633	0.0539928	0.080773	0.383034	0.909058	CD45,CD123subset/Tcells/TCRVG9orIgA,TCRVD2subset-/TCRVD1orIgD,TCRVG4orIgGsubset-/TCRpanGD,CD3subset-/MAITcells-/Q3:CD4+,CD8a-/Tregs-/CD26-	1.04665	0.416763	0.0657804168424963	AB T cells
0.0108523	0.00824848	0.211404	0.316258	0.383076	0.909058	CD45,CD123subset/Tcells/GDTcells/Q2:TCRVG9orIgA+,TCRVD2+/CD25-	0.760068	0.416715	-0.395799416362041	GD T cells
0.00142511	0.00179475	0.17658	0.263969	0.383366	0.909058	CD45, CD123 subset/T cells-/B cells/Q1: TCRVG4orIgG- , TCRVD1orIgD+/HLA-DR-	1.25938	0.416386	0.332710071383589	B cells
0.000183925	0.000212581	0.111321	0.165658	0.383774	0.909058	CD45, CD123 subset/T cells-/B cells/Q2: TCRVG4orIgG+ , TCRVD1orIgD+/CD73-	1.15581	0.415925	0.208900648161764	B cells
0.0488147	0.0433355	0.095493	0.142858	0.384246	0.909058	CD45, CD123 subset/T cells-/B cells-/HLADR-CD7+/Q2: CD16+ , CD56+/Q1: CCR7- , CD45RA+	0.887756	0.415391	-0.171765267941749	NK cells
0.0103208	0.00785844	0.210669	0.315158	0.384704	0.909058	CD45,CD123subset/Tcells/GDTcells/Q2:TCRVG9orIgA+,TCRVD2+/CD38-	0.761416	0.414873	-0.393243698876294	GD T cells
3.37522e-05	2.90614e-05	0.115804	0.170976	0.38477	0.909058	CD45, CD123 subset/T cells-/B cells-/HLADR-CD7+/Q1: CD16- , CD56+/Q3: CCR7+ , CD45RA-	0.861022	0.414798	-0.21587813788129	NK cells
0.00113237	0.00133923	0.128909	0.192727	0.385411	0.909058	CD45,CD123subset/Tcells/TCRVG9orIgA,TCRVD2subset-/TCRVD1orIgD,TCRVG4orIgGsubset-/TCRpanGD,CD3subset-/MAITcells-/Q4:CD4-,CD8a-/CD26+	1.18268	0.414076	0.242055733543814	AB T cells
0.000477644	0.000689921	0.282447	0.422266	0.385447	0.909058	CD45,CD123subset/Tcells/GDTcells/Q4:TCRVG9orIgA-,TCRVD2-/Q3:TCRVD1orIgD+,TCRVG4orIgG-/CD56+	1.44442	0.414035	0.530494559603158	GD T cells
0.151239	0.163206	0.0693314	0.103719	0.385593	0.909058	CD45,CD123subset/Tcells/TCRVG9orIgA,TCRVD2subset-/TCRVD1orIgD,TCRVG4orIgGsubset-/TCRpanGD,CD3subset-/MAITcells-/Q1:CD4-,CD8a+/NK-likeTcells-/CD39-	1.07913	0.413871	0.109864726752554	AB T cells
0.00057298	0.000455782	0.175972	0.263186	0.386298	0.909058	CD45, CD123 subset/T cells-/B cells-/HLADR-CD7+/Q2: CD16+ , CD56+/PD1+	0.795458	0.413077	-0.330141735069931	NK cells
0.164857	0.17817	0.0720859	0.10784	0.386647	0.909058	CD45,CD123subset/Tcells/TCRVG9orIgA,TCRVD2subset-/TCRVD1orIgD,TCRVG4orIgGsubset-/TCRpanGD,CD3subset-/MAITcells-/Q1:CD4-,CD8a+/CD161-	1.08076	0.412686	0.112043454168912	AB T cells
0.0170493	0.0188035	0.0767192	0.114758	0.386757	0.909058	CD45,CD123subset/Tcells/TCRVG9orIgA,TCRVD2subset-/TCRVD1orIgD,TCRVG4orIgGsubset-/TCRpanGD,CD3subset-/MAITcells-/Q3:CD4+,CD8a-/Tregs	1.10289	0.412561	0.141290261607767	AB T cells
0.0170493	0.0188035	0.0767192	0.114758	0.386757	0.909058	CD45,CD123subset/Tcells/TCRVG9orIgA,TCRVD2subset-/TCRVD1orIgD,TCRVG4orIgGsubset-/TCRpanGD,CD3subset-/MAITcells-/Q3:CD4+,CD8a-/Tregs/CD127-	1.10289	0.412561	0.141290261607767	AB T cells
0.0170493	0.0188035	0.0767192	0.114758	0.386757	0.909058	CD45,CD123subset/Tcells/TCRVG9orIgA,TCRVD2subset-/TCRVD1orIgD,TCRVG4orIgGsubset-/TCRpanGD,CD3subset-/MAITcells-/Q3:CD4+,CD8a-/Tregs/CD25+	1.10289	0.412561	0.141290261607767	AB T cells
0.00259489	0.00310967	0.140236	0.209705	0.388623	0.909058	CD45, CD123 subset/T cells-/B cells/HLA-DR-	1.19838	0.410472	0.261086627945219	B cells
6.43339e-05	8.81868e-05	0.245228	0.364882	0.389056	0.909058	CD45,CD123subset/Tcells/GDTcells/Q1:TCRVG9orIgA-,TCRVD2+/Q1:CCR7-,CD45RA+	1.37077	0.409988	0.45498291490085	GD T cells
0.0105996	0.00811198	0.209286	0.313089	0.390367	0.909058	CD45,CD123subset/Tcells/GDTcells/Q2:TCRVG9orIgA+,TCRVD2+/CD24-	0.765307	0.408527	-0.385888976653	GD T cells
0.0604588	0.0545892	0.0841854	0.125941	0.391449	0.909058	CD45, CD123 subset/T cells-/B cells-/HLADR-CD7+/NKG2D+	0.902916	0.407325	-0.147335715320121	NK cells
0.0818413	0.074662	0.0776879	0.116221	0.393293	0.909058	CD45,CD123subset/Tcells/TCRVG9orIgA,TCRVD2subset-/TCRVD1orIgD,TCRVG4orIgGsubset-/TCRpanGD,CD3subset-/MAITcells-/Q3:CD4+,CD8a-/Tregs-/CD25+	0.912278	0.405283	-0.132454833407986	AB T cells
0.000336861	0.00038348	0.101819	0.151751	0.394442	0.909058	CD45, CD123 subset/T cells-/B cells/Q2: TCRVG4orIgG+ , TCRVD1orIgD+/HLA-DR+	1.13839	0.404016	0.186997719431893	B cells
0.00920275	0.0106656	0.116653	0.174493	0.394983	0.909058	CD45,CD123subset/Tcells/TCRVG9orIgA,TCRVD2subset-/TCRVD1orIgD,TCRVG4orIgGsubset-/TCRpanGD,CD3subset-/MAITcells-/Q4:CD4-,CD8a-/CD39-	1.15896	0.403421	0.212828535508865	AB T cells
0.00033534	0.000383029	0.10476	0.156131	0.395762	0.909058	CD45, CD123 subset/T cells-/B cells/Q2: TCRVG4orIgG+ , TCRVD1orIgD+/CD161-	1.14221	0.402566	0.191829758037073	B cells
0.000260438	0.000200228	0.206357	0.3085	0.396016	0.909058	CD45,CD123subset/Tcells/GDTcells/Q4:TCRVG9orIgA-,TCRVD2-/Q1:TCRVD1orIgD-,TCRVG4orIgG+/Q1:CCR7-,CD45RA+	0.768812	0.402287	-0.379297569038382	GD T cells
0.00137174	0.00122177	0.0910661	0.136145	0.396252	0.909058	CD45,CD123subset/Tcells/TCRVG9orIgA,TCRVD2subset-/TCRVD1orIgD,TCRVG4orIgGsubset-/TCRpanGD,CD3subset-/MAITcells-/Q3:CD4+,CD8a-/Tregs/HLA-DR+	0.890666	0.402028	-0.167042893783475	AB T cells
0.160946	0.173286	0.069685	0.104249	0.396707	0.909058	CD45,CD123subset/Tcells/TCRVG9orIgA,TCRVD2subset-/TCRVD1orIgD,TCRVG4orIgGsubset-/TCRpanGD,CD3subset-/MAITcells-/Q1:CD4-,CD8a+/CD38-	1.07667	0.40153	0.106578786644612	AB T cells
0.139159	0.152574	0.0846608	0.126653	0.396753	0.909058	CD45,CD123subset/Tcells/TCRVG9orIgA,TCRVD2subset-/TCRVD1orIgD,TCRVG4orIgGsubset-/TCRpanGD,CD3subset-/MAITcells-/Q1:CD4-,CD8a+/PD1-	1.0964	0.40148	0.132778039397786	AB T cells
0.00945251	0.00844541	0.0896248	0.13407	0.398302	0.909058	CD45, CD123 subset/T cells-/B cells-/HLADR+CD7-/CCR7+	0.893457	0.399787	-0.162529568420666	myeloid cells
0.00024987	0.000209329	0.139882	0.208444	0.39837	0.909058	CD45, CD123 subset/T cells-/B cells-/HLADR-CD7+/Q3: CD16+ , CD56-/allCD26+	0.837751	0.399714	-0.255406565114002	NK cells
7.78346e-05	6.02061e-05	0.202989	0.302997	0.398657	0.909058	CD45, CD123 subset/T cells-/B cells-/HLADR+CD7-/Q1: CD16- , CD14+/CD38-	0.773514	0.399401	-0.370501092120313	myeloid cells
0.151637	0.163624	0.0712673	0.106616	0.39874	0.909058	CD45,CD123subset/Tcells/TCRVG9orIgA,TCRVD2subset-/TCRVD1orIgD,TCRVG4orIgGsubset-/TCRpanGD,CD3subset-/MAITcells-/Q1:CD4-,CD8a+/NK-likeTcells-/CD26-	1.07905	0.39931	0.109762587805022	AB T cells
0.00915451	0.00726556	0.184231	0.275605	0.399658	0.909179	CD45,CD123subset/Tcells/GDTcells/CD161+	0.793659	0.398311	-0.333409092172109	GD T cells
0.000227823	0.000190901	0.141514	0.210841	0.404302	0.915206	CD45, CD123 subset/T cells-/B cells-/HLADR-CD7+/Q3: CD16+ , CD56-/CD26dim	0.837935	0.393294	-0.255090015922346	NK cells
0.00133525	0.00154829	0.118711	0.177518	0.405412	0.915206	CD45,CD123subset/Tcells/TCRVG9orIgA,TCRVD2subset-/TCRVD1orIgD,TCRVG4orIgGsubset-/TCRpanGD,CD3subset-/MAITcells-/Q1:CD4-,CD8a+/NK-likeTcells/allCD26+	1.15955	0.392103	0.21356597682253	AB T cells
0.00945913	0.0108986	0.115001	0.172024	0.407171	0.915206	CD45,CD123subset/Tcells/TCRVG9orIgA,TCRVD2subset-/TCRVD1orIgD,TCRVG4orIgGsubset-/TCRpanGD,CD3subset-/MAITcells-/Q4:CD4-,CD8a-/CD24-	1.15218	0.390223	0.204366632595719	AB T cells
0.000118292	0.000146386	0.172861	0.256819	0.408249	0.915206	CD45, CD123 subset/T cells-/B cells-/HLADR-CD7+/Q4: CD16- , CD56-/ILCs/Q2: CCR7+ , CD45RA+	1.2375	0.389075	0.30742280697533	ILCs
0.349419	0.365386	0.0561852	0.084053	0.409793	0.915206	CD45,CD123subset/Tcells/TCRVG9orIgA,TCRVD2subset-/TCRVD1orIgD,TCRVG4orIgGsubset-/TCRpanGD,CD3subset-/MAITcells-/Q3:CD4+,CD8a-/PD1-	1.0457	0.387436	0.0644642106390086	AB T cells
0.00178792	0.00224531	0.185006	0.276703	0.41114	0.915206	CD45,CD123subset/Tcells/TCRVG9orIgA,TCRVD2subset-/TCRVD1orIgD,TCRVG4orIgGsubset-/TCRpanGD,CD3subset-/MAITcells/CD28-	1.25582	0.38601	0.328628492369602	AB T cells
0.017208	0.0143675	0.148576	0.222272	0.411262	0.915206	CD45,CD123subset/Tcells/GDTcells/CD127-	0.834931	0.385881	-0.260271337901752	GD T cells
0.000108043	0.000139655	0.209231	0.311601	0.411717	0.915206	CD45,CD123subset/Tcells/GDTcells/Q1:TCRVG9orIgA-,TCRVD2+/NKG2D-	1.29258	0.385401	0.370256760091032	GD T cells
0.305843	0.320031	0.0535831	0.0801598	0.41201	0.915206	CD45,CD123subset/Tcells/TCRVG9orIgA,TCRVD2subset-/TCRVD1orIgD,TCRVG4orIgGsubset-/TCRpanGD,CD3subset-/MAITcells-/Q3:CD4+,CD8a-/CD25-	1.04639	0.385093	0.0654193684208815	AB T cells
0.305843	0.320031	0.0535831	0.0801598	0.41201	0.915206	CD45,CD123subset/Tcells/TCRVG9orIgA,TCRVD2subset-/TCRVD1orIgD,TCRVG4orIgGsubset-/TCRpanGD,CD3subset-/MAITcells-/Q3:CD4+,CD8a-/Tregs-/CD25-	1.04639	0.385093	0.0654193684208815	AB T cells
0.0263128	0.0235265	0.0932162	0.13945	0.412102	0.915206	CD45, CD123 subset/T cells-/B cells-/HLADR-CD7+/Q2: CD16+ , CD56+/NKG2D+	0.894107	0.384995	-0.161480065901669	NK cells
0.00588108	0.00684071	0.123724	0.185062	0.412757	0.915206	CD45,CD123subset/Tcells/TCRVG9orIgA,TCRVD2subset-/TCRVD1orIgD,TCRVG4orIgGsubset-/TCRpanGD,CD3subset-/MAITcells-/Q4:CD4-,CD8a-/Q4:CCR7-,CD45RA-	1.16317	0.384306	0.218065466570677	AB T cells
0.00926161	0.0106821	0.11746	0.175702	0.413706	0.915378	CD45,CD123subset/Tcells/TCRVG9orIgA,TCRVD2subset-/TCRVD1orIgD,TCRVG4orIgGsubset-/TCRpanGD,CD3subset-/MAITcells-/Q4:CD4-,CD8a-/CD25-	1.15338	0.383308	0.205862385270737	AB T cells
0.000353838	0.000419979	0.141179	0.210853	0.417834	0.920671	CD45, CD123 subset/T cells-/B cells-/HLADR+CD7-/Q3: CD16+ , CD14-/CD56+	1.18692	0.378997	0.247227978270791	myeloid cells
0.112	0.121772	0.0779005	0.116539	0.417956	0.920671	CD45,CD123subset/Tcells/TCRVG9orIgA,TCRVD2subset-/TCRVD1orIgD,TCRVG4orIgGsubset-/TCRpanGD,CD3subset-/MAITcells-/Q1:CD4-,CD8a+/NK-likeTcells-/CD127-	1.08726	0.37887	0.120692144153165	AB T cells
0.00391901	0.00300498	0.21974	0.328653	0.41912	0.920671	CD45,CD123subset/Tcells/GDTcells/Q2:TCRVG9orIgA+,TCRVD2+/CD127+	0.766771	0.377661	-0.383132941147343	GD T cells
0.0168437	0.018507	0.07913	0.118365	0.419602	0.920671	CD45,CD123subset/Tcells/TCRVG9orIgA,TCRVD2subset-/TCRVD1orIgD,TCRVG4orIgGsubset-/TCRpanGD,CD3subset-/MAITcells-/Q3:CD4+,CD8a-/Tregs/CD28+	1.09875	0.377163	0.135861651710745	AB T cells
0.00344238	0.00405941	0.136909	0.204761	0.420558	0.92071	CD45,CD123subset/Tcells/TCRVG9orIgA,TCRVD2subset-/TCRVD1orIgD,TCRVG4orIgGsubset-/TCRpanGD,CD3subset-/MAITcells-/Q4:CD4-,CD8a-/allCD26+	1.17924	0.376174	0.237862969633653	AB T cells
0.00851285	0.00979493	0.117315	0.175484	0.421372	0.92071	CD45,CD123subset/Tcells/TCRVG9orIgA,TCRVD2subset-/TCRVD1orIgD,TCRVG4orIgGsubset-/TCRpanGD,CD3subset-/MAITcells-/Q4:CD4-,CD8a-/PD1-	1.15061	0.375335	0.202394204972149	AB T cells
0.000755572	0.000666997	0.104121	0.155662	0.424115	0.921792	CD45,CD123subset/Tcells/TCRVG9orIgA,TCRVD2subset-/TCRVD1orIgD,TCRVG4orIgGsubset-/TCRpanGD,CD3subset-/MAITcells-/Q2:CD4+,CD8a+/CD26+	0.882771	0.372517	-0.179888818049952	AB T cells
1.39183e-05	1.17238e-05	0.147112	0.21334	0.425385	0.921792	CD45, CD123 subset/T cells-/B cells-/HLADR-CD7+/Q1: CD16- , CD56+/CD26+	0.842334	0.371218	-0.247535832163231	NK cells
0.17516	0.188228	0.073665	0.110203	0.42653	0.921792	CD45,CD123subset/Tcells/TCRVG9orIgA,TCRVD2subset-/TCRVD1orIgD,TCRVG4orIgGsubset-/TCRpanGD,CD3subset-/MAITcells-/Q1:CD4-,CD8a+	1.0746	0.370051	0.103806243272557	AB T cells
0.124463	0.114965	0.0755757	0.113062	0.426726	0.921792	CD45,CD123subset/Tcells/NKG2D+	0.923693	0.369851	-0.114514906346609	T cells
0.00216975	0.0025841	0.146932	0.219751	0.426904	0.921792	CD45, CD123 subset/T cells-/B cells-/HLADR+CD7-/Q1: CD16- , CD14+ or Q2: CD16+ , CD14+ or Q3: CD16+ , CD14-+/CD56+	1.19097	0.36967	0.252132863347249	myeloid cells
0.00519899	0.00409029	0.202589	0.303066	0.42811	0.921792	CD45,CD123subset/Tcells/GDTcells/Q2:TCRVG9orIgA+,TCRVD2+/CD161-	0.786746	0.368444	-0.3460292920075	GD T cells
0.0239496	0.0263777	0.08363	0.125103	0.429997	0.921792	CD45, CD123 subset/T cells-/B cells/CD24+	1.10138	0.366535	0.139317304312385	B cells
0.00215463	0.00258558	0.154424	0.230929	0.43021	0.921792	CD45,CD123subset/Tcells/TCRVG9orIgA,TCRVD2subset-/TCRVD1orIgD,TCRVG4orIgGsubset-/TCRpanGD,CD3subset-/MAITcells-/Q4:CD4-,CD8a-/CD26dim	1.20001	0.36632	0.263046022949376	AB T cells
0.00399414	0.00332863	0.155884	0.233168	0.434225	0.921792	CD45,CD123subset/Tcells/TCRVG9orIgA,TCRVD2subset-/TCRVD1orIgD,TCRVG4orIgGsubset-/TCRpanGD,CD3subset-/MAITcells/PD1+	0.833379	0.362285	-0.262955590709106	AB T cells
0.0312232	0.0274655	0.112747	0.168665	0.434993	0.921792	CD45,CD123subset/Tcells/TCRVG9orIgA,TCRVD2subset-/TCRVD1orIgD,TCRVG4orIgGsubset-/TCRpanGD,CD3subset-/MAITcells-/Q1:CD4-,CD8a+/PD1+	0.879651	0.361517	-0.184997353395436	AB T cells
0.000669312	0.000560521	0.151913	0.226934	0.435827	0.921792	CD45,CD123subset/Tcells/TCRVG9orIgA,TCRVD2subset-/TCRVD1orIgD,TCRVG4orIgGsubset-/TCRpanGD,CD3subset-/MAITcells-/Q1:CD4-,CD8a+/NK-likeTcells/CD24+	0.837458	0.360686	-0.255910515104442	AB T cells
0.00237285	0.00209911	0.10525	0.157373	0.436533	0.921792	CD45, CD123 subset/T cells-/B cells-/HLADR+CD7-/Q3: CD16+ , CD14-/CD15+	0.88464	0.359982	-0.176838290925226	myeloid cells
0.0026189	0.00302488	0.124007	0.185436	0.437215	0.921792	CD45, CD123 subset/T cells-/B cells-/HLADR+CD7-/Q3: CD16+ , CD14-/CD45RA+	1.15502	0.359305	0.207917597367746	myeloid cells
0.0119153	0.013276	0.0939627	0.140556	0.43737	0.921792	CD45, CD123 subset/T cells-/B cells/Q1: TCRVG4orIgG- , TCRVD1orIgD+/CD73-	1.1142	0.359151	0.156004121928481	B cells
0.000365013	0.00044987	0.179637	0.26838	0.437445	0.921792	CD45, CD123 subset/T cells-/B cells-/HLADR+CD7-/Q1: CD16- , CD14+ or Q2: CD16+ , CD14+ or Q3: CD16+ , CD14-+/CD25+	1.23248	0.359076	0.301559358313331	myeloid cells
0.000154286	0.000201801	0.231104	0.344778	0.437549	0.921792	CD45, CD123 subset/T cells-/B cells-/HLADR+CD7-/Q2: CD16+ , CD14+/CD38-	1.30796	0.358973	0.387322469797672	myeloid cells
0.0405251	0.0439531	0.0727982	0.108896	0.437705	0.921792	CD45,CD123subset/Tcells/TCRVG9orIgA,TCRVD2subset-/TCRVD1orIgD,TCRVG4orIgGsubset-/TCRpanGD,CD3subset-/MAITcells-/Q1:CD4-,CD8a+/NK-likeTcells-/CD127+	1.08459	0.358819	0.117147617554396	AB T cells
0.333443	0.347658	0.0544281	0.0814243	0.438366	0.921792	CD45,CD123subset/Tcells/TCRVG9orIgA,TCRVD2subset-/TCRVD1orIgD,TCRVG4orIgGsubset-/TCRpanGD,CD3subset-/MAITcells-/Q3:CD4+,CD8a-/Tregs-/PD1-	1.04263	0.358163	0.0602268856249365	AB T cells
0.00982801	0.0112222	0.115539	0.17283	0.439384	0.921792	CD45,CD123subset/Tcells/TCRVG9orIgA,TCRVD2subset-/TCRVD1orIgD,TCRVG4orIgGsubset-/TCRpanGD,CD3subset-/MAITcells-/Q4:CD4-,CD8a-	1.14186	0.357156	0.191380430287623	AB T cells
0.00974895	0.0108207	0.0910845	0.136241	0.440655	0.921792	CD45,CD123subset/Tcells/TCRVG9orIgA,TCRVD2subset-/TCRVD1orIgD,TCRVG4orIgGsubset-/TCRpanGD,CD3subset-/MAITcells-/Q3:CD4+,CD8a-/Tregs/CD39-	1.10994	0.355901	0.150477588278052	AB T cells
0.000151876	0.000177674	0.137338	0.203992	0.442798	0.921792	CD45, CD123 subset/T cells-/B cells/Q4: TCRVG4orIgG- , TCRVD1orIgD-/TCRVG9orIgA+/CD20-	1.16986	0.353794	0.226334278854119	B cells
0.201131	0.189362	0.0650548	0.0973216	0.442825	0.921792	CD45,CD123subset/Tcells/TCRVG9orIgA,TCRVD2subset-/TCRVD1orIgD,TCRVG4orIgGsubset-/TCRpanGD,CD3subset-/MAITcells-/Q3:CD4+,CD8a-/Tregs-/Q4:CCR7-,CD45RA-	0.941484	0.353768	-0.0869913664671965	AB T cells
0.096448	0.109183	0.120308	0.179981	0.443937	0.921792	CD45,CD123subset/Tcells/Q2:CCR7+,CD45RA+	1.13204	0.352678	0.178926786877829	T cells
0.000305398	0.000346477	0.110564	0.164752	0.444558	0.921792	CD45, CD123 subset/T cells-/B cells/Q2: TCRVG4orIgG+ , TCRVD1orIgD+/CD123-	1.13451	0.352071	0.182067997854554	B cells
0.170156	0.182599	0.0747666	0.111851	0.445049	0.921792	CD45,CD123subset/Tcells/TCRVG9orIgA,TCRVD2subset-/TCRVD1orIgD,TCRVG4orIgGsubset-/TCRpanGD,CD3subset-/MAITcells-/Q1:CD4-,CD8a+/CD39-	1.07313	0.351592	0.101821897542096	AB T cells
0.0165825	0.0144574	0.121553	0.181843	0.445052	0.921792	CD45,CD123subset/Tcells/GDTcells/CD56-	0.871845	0.351589	-0.197856161403415	GD T cells
2.93717e-05	3.65699e-05	0.193942	0.286292	0.445577	0.921792	CD45, CD123 subset/T cells-/B cells-/HLADR+CD7-/Q4: CD16- , CD14-/Q3: CD123+ , CD11c-/CD25+	1.24507	0.351077	0.316230536091365	myeloid cells
0.00487998	0.00361086	0.264742	0.395999	0.446424	0.921792	CD45,CD123subset/Tcells/GDTcells/Q2:TCRVG9orIgA+,TCRVD2+/CD28-	0.739933	0.350252	-0.434532594850241	GD T cells
0.00947019	0.0110968	0.141022	0.210954	0.449137	0.923885	CD45,CD123subset/Tcells/TCRVG9orIgA,TCRVD2subset-/TCRVD1orIgD,TCRVG4orIgGsubset-/TCRpanGD,CD3subset-/MAITcells/CD127+	1.17176	0.347621	0.2286736235289	AB T cells
0.000420061	0.000351436	0.158812	0.235166	0.449196	0.923885	CD45,CD123subset/Tcells/TCRVG9orIgA,TCRVD2subset-/TCRVD1orIgD,TCRVG4orIgGsubset-/TCRpanGD,CD3subset-/MAITcells/CD24+	0.836631	0.347564	-0.257336048412334	AB T cells
0.000419462	0.000480586	0.120596	0.180109	0.451175	0.924567	CD45,CD123subset/Tcells/GDTcells/Q4:TCRVG9orIgA-,TCRVD2-/Q3:TCRVD1orIgD+,TCRVG4orIgG-/CD39+	1.14572	0.345655	0.196254427713626	GD T cells
0.0196562	0.0171	0.125675	0.187995	0.451687	0.924567	CD45,CD123subset/Tcells/CD24+	0.869954	0.345163	-0.200989171238366	T cells
0.000363579	0.000281787	0.226295	0.337355	0.452167	0.924567	CD45,CD123subset/Tcells/GDTcells/Q2:TCRVG9orIgA+,TCRVD2+/CD24+	0.775036	0.344701	-0.367665091206756	GD T cells
0.00621561	0.00557004	0.098437	0.147233	0.45507	0.925834	CD45, CD123 subset/T cells-/B cells-/HLADR+CD7-/CD11c-	0.896138	0.341922	-0.158206677078786	myeloid cells
0.0497912	0.0550699	0.0949939	0.142108	0.455624	0.925834	CD45, CD123 subset/T cells-/B cells-/HLADR-CD7+/Q4: CCR7- , CD45RA-	1.10602	0.341393	0.145375489958116	NK cells
0.000175607	0.000145431	0.169466	0.253478	0.458071	0.925834	CD45, CD123 subset/T cells-/B cells-/HLADR+CD7-/Q1: CD16- , CD14+/NKG2d+	0.828161	0.339067	-0.272017577057855	myeloid cells
0.000254876	0.000219474	0.134661	0.201054	0.458195	0.925834	CD45, CD123 subset/T cells-/B cells-/HLADR+CD7-/Q4: CD16- , CD14-/Q4: CD123- , CD11c-/CD24+	0.861102	0.338949	-0.215743213387399	myeloid cells
0.000984122	0.00121591	0.190797	0.285291	0.459272	0.925834	CD45, CD123 subset/T cells-/B cells-/HLADR+CD7-/Q2: CD16+ , CD14+/CD56+	1.23553	0.33793	0.305126877215393	myeloid cells
0.000157762	0.00017796	0.109308	0.162532	0.459621	0.925834	CD45, CD123 subset/T cells-/B cells/Q2: TCRVG4orIgG+ , TCRVD1orIgD+/CD24-	1.12803	0.337601	0.173801601062892	B cells
0.170592	0.182886	0.0764622	0.114388	0.461271	0.925834	CD45,CD123subset/Tcells/TCRVG9orIgA,TCRVD2subset-/TCRVD1orIgD,TCRVG4orIgGsubset-/TCRpanGD,CD3subset-/MAITcells-/Q1:CD4-,CD8a+/CD26-	1.07206	0.336044	0.100392128970817	AB T cells
0.00014287	0.000122012	0.143105	0.213829	0.461852	0.925834	CD45,CD123subset/Tcells/TCRVG9orIgA,TCRVD2subset-/TCRVD1orIgD,TCRVG4orIgGsubset-/TCRpanGD,CD3subset-/MAITcells/Q3:CCR7+,CD45RA-	0.854005	0.335498	-0.227683003905342	AB T cells
0.000102458	0.00012406	0.174803	0.259741	0.46244	0.925834	CD45, CD123 subset/T cells-/B cells-/HLADR+CD7-/Q1: CD16- , CD14+/CD25+	1.21083	0.334945	0.275999164030638	myeloid cells
0.109017	0.11815	0.0824552	0.123353	0.46319	0.925834	CD45,CD123subset/Tcells/Q3:CCR7+,CD45RA-	1.08377	0.334241	0.11606314807346	T cells
0.00353285	0.00315355	0.103708	0.155095	0.463779	0.925834	CD45, CD123 subset/T cells-/B cells-/HLADR+CD7-/Q4: CD16- , CD14-/Q4: CD123- , CD11c-/CCR7-	0.892636	0.333689	-0.16385638781247	myeloid cells
0.00136087	0.00104455	0.241211	0.360144	0.464059	0.925834	CD45, CD123 subset/T cells-/B cells-/HLADR-CD7+/Q4: CD16- , CD56-/ILCs/CD24+	0.767566	0.333427	-0.381637980424208	ILCs
0.00867492	0.00989728	0.121211	0.181314	0.464315	0.925834	CD45,CD123subset/Tcells/TCRVG9orIgA,TCRVD2subset-/TCRVD1orIgD,TCRVG4orIgGsubset-/TCRpanGD,CD3subset-/MAITcells-/Q4:CD4-,CD8a-/CD127-	1.14091	0.333188	0.190180758906172	AB T cells
0.00018626	0.000212172	0.119659	0.178003	0.465119	0.925834	CD45, CD123 subset/T cells-/B cells/Q2: TCRVG4orIgG+ , TCRVD1orIgD+/CCR7-	1.13912	0.332436	0.187919694804794	B cells
0.000317379	0.000421697	0.260848	0.389941	0.467217	0.926868	CD45, CD123 subset/T cells-/B cells/Q1: TCRVG4orIgG- , TCRVD1orIgD+/CD123+	1.32869	0.330481	0.409999541020938	B cells
0.00653419	0.00516182	0.217517	0.325396	0.467403	0.926868	CD45,CD123subset/Tcells/GDTcells/Q2:TCRVG9orIgA+,TCRVD2+/CD127-	0.789971	0.330309	-0.340127911266342	GD T cells
0.00020539	0.000165765	0.194368	0.29477	0.468329	0.926955	CD45,CD123subset/Tcells/GDTcells/Q4:TCRVG9orIgA-,TCRVD2-/Q2:TCRVD1orIgD+,TCRVG4orIgG+/Q4:CCR7-,CD45RA-	0.807075	0.329449	-0.309225007249722	GD T cells
0.0105112	0.0119986	0.123541	0.1848	0.470093	0.928091	CD45,CD123subset/Tcells/TCRVG9orIgA,TCRVD2subset-/TCRVD1orIgD,TCRVG4orIgGsubset-/TCRpanGD,CD3subset-/MAITcells-/Q1:CD4-,CD8a+/NK-likeTcells-/CD38+	1.14151	0.327816	0.190941996893744	AB T cells
0.110129	0.102712	0.0721066	0.107871	0.470735	0.928091	CD45,CD123subset/Tcells/CD25+	0.932653	0.327224	-0.100586914426246	T cells
4.02804e-05	4.8339e-05	0.17131	0.253158	0.472187	0.928091	CD45,CD123subset/Tcells/GDTcells/Q1:TCRVG9orIgA-,TCRVD2+/CD39+	1.20006	0.325886	0.263110235738804	GD T cells
0.000123801	0.000101779	0.181992	0.271874	0.472736	0.928091	CD45,CD123subset/Tcells/TCRVG9orIgA,TCRVD2subset-/TCRVD1orIgD,TCRVG4orIgGsubset-/TCRpanGD,CD3subset-/MAITcells-/Q1:CD4-,CD8a+/NK-likeTcells/Q2:CCR7+,CD45RA+	0.822117	0.325381	-0.282584355472422	AB T cells
0.00913361	0.00718108	0.225527	0.337376	0.47353	0.928091	CD45,CD123subset/Tcells/GDTcells/Q2:TCRVG9orIgA+,TCRVD2+/CD26-	0.786225	0.324652	-0.346985703442586	GD T cells
0.12786	0.138136	0.0830427	0.124232	0.474201	0.928091	CD45,CD123subset/Tcells/TCRVG9orIgA,TCRVD2subset-/TCRVD1orIgD,TCRVG4orIgGsubset-/TCRpanGD,CD3subset-/MAITcells-/Q1:CD4-,CD8a+/CD127-	1.08037	0.324038	0.111518835843444	AB T cells
0.0183329	0.0206385	0.113841	0.170295	0.479212	0.932647	CD45, CD123 subset/T cells-/B cells/CD39-	1.12577	0.319472	0.170906384107457	B cells
0.00177979	0.00199389	0.10754	0.160569	0.479324	0.932647	CD45, CD123 subset/T cells-/B cells-/HLADR-CD7+/Q4: CD16- , CD56-/ILCs/CD28+	1.12029	0.319371	0.16387536557421	ILCs
0.000921774	0.00104997	0.123021	0.183874	0.47958	0.932647	CD45, CD123 subset/T cells-/B cells/Q3: TCRVG4orIgG+ , TCRVD1orIgD-/CD20-	1.13907	0.319139	0.187860477546242	B cells
0.0121544	0.0137857	0.12047	0.18021	0.480078	0.932647	CD45,CD123subset/Tcells/TCRVG9orIgA,TCRVD2subset-/TCRVD1orIgD,TCRVG4orIgGsubset-/TCRpanGD,CD3subset-/MAITcells-/Q1:CD4-,CD8a+/CD38+	1.13422	0.318688	0.181698823380439	AB T cells
0.0292858	0.0261437	0.110552	0.165381	0.481472	0.933629	CD45,CD123subset/Tcells/TCRVG9orIgA,TCRVD2subset-/TCRVD1orIgD,TCRVG4orIgGsubset-/TCRpanGD,CD3subset-/MAITcells-/Q1:CD4-,CD8a+/NK-likeTcells-/PD1+	0.892709	0.317429	-0.163738151891364	AB T cells
0.00216432	0.00260552	0.177034	0.264674	0.483349	0.935543	CD45, CD123 subset/T cells-/B cells-/HLADR-CD7+/Q3: CD16+ , CD56-/Q4: CCR7- , CD45RA-	1.20385	0.315739	0.267660098289378	NK cells
0.0120671	0.0139355	0.139248	0.208305	0.484963	0.936941	CD45,CD123subset/Tcells/TCRVG9orIgA,TCRVD2subset-/TCRVD1orIgD,TCRVG4orIgGsubset-/TCRpanGD,CD3subset-/MAITcells/CD38-	1.15483	0.314292	0.207681988855686	AB T cells
5.58063e-05	4.79703e-05	0.147484	0.21956	0.491954	0.94286	CD45,CD123subset/Tcells/GDTcells/Q3:TCRVG9orIgA+,TCRVD2-/CD26+	0.859586	0.308075	-0.218285854501931	GD T cells
0.0435009	0.0467746	0.0738608	0.110487	0.492687	0.94286	CD45,CD123subset/Tcells/TCRVG9orIgA,TCRVD2subset-/TCRVD1orIgD,TCRVG4orIgGsubset-/TCRpanGD,CD3subset-/MAITcells-/Q1:CD4-,CD8a+/CD127+	1.07526	0.307429	0.104679105227188	AB T cells
0.389169	0.405909	0.0679444	0.101645	0.492712	0.94286	CD45,CD123subset/Tcells/CD26dim	1.04302	0.307407	0.0607600679943521	T cells
0.000368484	0.000411921	0.109005	0.162531	0.493789	0.94286	CD45, CD123 subset/T cells-/B cells/Q4: TCRVG4orIgG- , TCRVD1orIgD-/TCRVG9orIgA-/HLA-DR-	1.11788	0.306459	0.160763978933861	B cells
0.215851	0.205047	0.0633666	0.094796	0.493806	0.94286	CD45,CD123subset/Tcells/TCRVG9orIgA,TCRVD2subset-/TCRVD1orIgD,TCRVG4orIgGsubset-/TCRpanGD,CD3subset-/MAITcells-/Q3:CD4+,CD8a-/Q4:CCR7-,CD45RA-	0.949951	0.306443	-0.0740755772348249	AB T cells
0.0874712	0.0939225	0.0765002	0.114443	0.495178	0.94286	CD45,CD123subset/Tcells/TCRVG9orIgA,TCRVD2subset-/TCRVD1orIgD,TCRVG4orIgGsubset-/TCRpanGD,CD3subset-/MAITcells-/Q1:CD4-,CD8a+/Q4:CCR7-,CD45RA-	1.07375	0.305239	0.102662362942618	AB T cells
0.00129109	0.00113495	0.126395	0.189051	0.495838	0.94286	CD45, CD123 subset/T cells-/B cells-/HLADR-CD7+/Q2: CD16+ , CD56+/CD39+	0.879063	0.30466	-0.185962051355483	NK cells
0.0124605	0.0143004	0.136921	0.204826	0.496612	0.94286	CD45,CD123subset/Tcells/TCRVG9orIgA,TCRVD2subset-/TCRVD1orIgD,TCRVG4orIgGsubset-/TCRpanGD,CD3subset-/MAITcells/CD24-	1.14766	0.303983	0.198696295074883	AB T cells
0.00302882	0.00360792	0.172818	0.258507	0.498156	0.94286	CD45,CD123subset/Tcells/GDTcells/Q4:TCRVG9orIgA-,TCRVD2-/Q3:TCRVD1orIgD+,TCRVG4orIgG-/PD1-	1.1912	0.302635	0.252410544957891	GD T cells
0.0151232	0.0138572	0.0875739	0.131005	0.499354	0.94286	CD45, CD123 subset/T cells-/B cells-/HLADR+CD7-/CD45RA+	0.916288	0.301591	-0.126126484385458	myeloid cells
3.13812e-05	3.68646e-05	0.163358	0.237913	0.499835	0.94286	CD45, CD123 subset/T cells-/B cells/Q2: TCRVG4orIgG+ , TCRVD1orIgD+/HLA-DR-	1.17473	0.301173	0.232333899004979	B cells
0.000694707	0.000595146	0.153104	0.229019	0.500166	0.94286	CD45,CD123subset/Tcells/TCRVG9orIgA,TCRVD2subset-/TCRVD1orIgD,TCRVG4orIgGsubset-/TCRpanGD,CD3subset-/MAITcells/CD38+	0.856686	0.300885	-0.223161229754613	AB T cells
0.00236983	0.00209509	0.122421	0.183087	0.501016	0.94286	CD45, CD123 subset/T cells-/B cells-/HLADR-CD7+/CD39+	0.884067	0.300148	-0.177772399323143	NK cells
0.000144508	0.000128698	0.115733	0.172667	0.503055	0.94286	CD45,CD123subset/Tcells/TCRVG9orIgA,TCRVD2subset-/TCRVD1orIgD,TCRVG4orIgGsubset-/TCRpanGD,CD3subset-/MAITcells/CD25+	0.890596	0.298384	-0.167157598340707	AB T cells
0.000318104	0.000366109	0.141279	0.210866	0.505715	0.94286	CD45, CD123 subset/T cells-/B cells/Q3: TCRVG4orIgG+ , TCRVD1orIgD-/HLA-DR-	1.15091	0.296094	0.202775590881257	B cells
0.0124753	0.0142871	0.137817	0.206166	0.505997	0.94286	CD45,CD123subset/Tcells/TCRVG9orIgA,TCRVD2subset-/TCRVD1orIgD,TCRVG4orIgGsubset-/TCRpanGD,CD3subset-/MAITcells/Q4:CCR7-,CD45RA-	1.14523	0.295852	0.195637655394107	AB T cells
0.000179923	0.000210441	0.157758	0.235115	0.506125	0.94286	CD45,CD123subset/Tcells/TCRVG9orIgA,TCRVD2subset-/TCRVD1orIgD,TCRVG4orIgGsubset-/TCRpanGD,CD3subset-/MAITcells/Q1:CCR7-,CD45RA+	1.16962	0.295742	0.226040087737229	AB T cells
0.00182519	0.00208391	0.133763	0.200011	0.507629	0.94286	CD45, CD123 subset/T cells-/B cells-/HLADR+CD7-/Q3: CD16+ , CD14-/CD38-	1.14175	0.294454	0.191245588079307	myeloid cells
0.0127683	0.0145931	0.136473	0.204156	0.508075	0.94286	CD45,CD123subset/Tcells/TCRVG9orIgA,TCRVD2subset-/TCRVD1orIgD,TCRVG4orIgGsubset-/TCRpanGD,CD3subset-/MAITcells/HLA-DR-	1.14292	0.294072	0.192721642618317	AB T cells
0.00333747	0.00395799	0.172533	0.258086	0.508232	0.94286	CD45,CD123subset/Tcells/GDTcells/Q4:TCRVG9orIgA-,TCRVD2-/Q3:TCRVD1orIgD+,TCRVG4orIgG-/CD25-	1.18593	0.293938	0.246014239913394	GD T cells
0.00835525	0.00944453	0.124663	0.186476	0.508278	0.94286	CD45,CD123subset/Tcells/TCRVG9orIgA,TCRVD2subset-/TCRVD1orIgD,TCRVG4orIgGsubset-/TCRpanGD,CD3subset-/MAITcells-/Q4:CD4-,CD8a-/CD38-	1.13037	0.293899	0.176796128739064	AB T cells
0.0794453	0.0850221	0.074588	0.111582	0.50866	0.94286	CD45,CD123subset/Tcells/TCRVG9orIgA,TCRVD2subset-/TCRVD1orIgD,TCRVG4orIgGsubset-/TCRpanGD,CD3subset-/MAITcells-/Q1:CD4-,CD8a+/NK-likeTcells-/Q4:CCR7-,CD45RA-	1.0702	0.293573	0.097876007896816	AB T cells
0.00370445	0.00436109	0.166186	0.248593	0.510809	0.943444	CD45,CD123subset/Tcells/GDTcells/Q4:TCRVG9orIgA-,TCRVD2-/Q3:TCRVD1orIgD+,TCRVG4orIgG-	1.17726	0.291741	0.235428808590972	GD T cells
0.00109686	0.0009244	0.174512	0.260652	0.512522	0.943444	CD45, CD123 subset/T cells-/B cells-/HLADR-CD7+/Q3: CD16+ , CD56-/CD38-	0.842767	0.290287	-0.246794939951735	NK cells
0.00216104	0.00246707	0.135253	0.202256	0.512552	0.943444	CD45, CD123 subset/T cells-/B cells-/HLADR+CD7-/Q1: CD16- , CD14+ or Q2: CD16+ , CD14+ or Q3: CD16+ , CD14-+/CD38-	1.14162	0.290262	0.191077910461233	myeloid cells
0.00550257	0.00493763	0.110916	0.165914	0.512566	0.943444	CD45,CD123subset/Tcells/TCRVG9orIgA,TCRVD2subset-/TCRVD1orIgD,TCRVG4orIgGsubset-/TCRpanGD,CD3subset-/MAITcells-/Q1:CD4-,CD8a+/CD25+	0.897332	0.290251	-0.156285916323091	AB T cells
0.0128143	0.0146344	0.137523	0.205728	0.513735	0.943943	CD45,CD123subset/Tcells/TCRVG9orIgA,TCRVD2subset-/TCRVD1orIgD,TCRVG4orIgGsubset-/TCRpanGD,CD3subset-/MAITcells/allCD26+	1.14203	0.289261	0.19160127739339	AB T cells
0.0127549	0.0145496	0.137227	0.205284	0.516529	0.945769	CD45,CD123subset/Tcells/TCRVG9orIgA,TCRVD2subset-/TCRVD1orIgD,TCRVG4orIgGsubset-/TCRpanGD,CD3subset-/MAITcells/CD25-	1.14071	0.286905	0.1899291628121	AB T cells
0.00525202	0.00471273	0.112003	0.167536	0.516682	0.945769	CD45,CD123subset/Tcells/TCRVG9orIgA,TCRVD2subset-/TCRVD1orIgD,TCRVG4orIgGsubset-/TCRpanGD,CD3subset-/MAITcells-/Q1:CD4-,CD8a+/NK-likeTcells-/CD25+	0.897319	0.286777	-0.156307645413335	AB T cells
0.0072098	0.00596916	0.196204	0.293518	0.518167	0.945769	CD45,CD123subset/Tcells/GDTcells/Q2:TCRVG9orIgA+,TCRVD2+/CD56-	0.827923	0.28553	-0.272432278606625	GD T cells
0.00357351	0.00420787	0.169516	0.253575	0.518606	0.945769	CD45,CD123subset/Tcells/GDTcells/Q4:TCRVG9orIgA-,TCRVD2-/Q3:TCRVD1orIgD+,TCRVG4orIgG-/CD26-	1.17752	0.285162	0.235748539352515	GD T cells
0.00406204	0.00470036	0.15175	0.226987	0.51931	0.945769	CD45,CD123subset/Tcells/TCRVG9orIgA,TCRVD2subset-/TCRVD1orIgD,TCRVG4orIgGsubset-/TCRpanGD,CD3subset-/MAITcells/CD56+	1.15714	0.284573	0.210567113944931	AB T cells
0.0168228	0.0183985	0.0946931	0.14165	0.520872	0.945769	CD45, CD123 subset/T cells-/B cells/Q1: TCRVG4orIgG- , TCRVD1orIgD+/CD24+	1.09366	0.283269	0.129170705924903	B cells
0.295833	0.309178	0.0657456	0.0983557	0.521051	0.945769	CD45,CD123subset/Tcells/TCRVG9orIgA,TCRVD2subset-/TCRVD1orIgD,TCRVG4orIgGsubset-/TCRpanGD,CD3subset-/MAITcells-/Q3:CD4+,CD8a-/CD26dim	1.04511	0.28312	0.0636552195952096	AB T cells
0.00844303	0.00950551	0.124833	0.186733	0.522753	0.945769	CD45,CD123subset/Tcells/TCRVG9orIgA,TCRVD2subset-/TCRVD1orIgD,TCRVG4orIgGsubset-/TCRpanGD,CD3subset-/MAITcells-/Q4:CD4-,CD8a-/CD26-	1.12584	0.281704	0.171003178269722	AB T cells
0.00109584	0.00124836	0.137024	0.204894	0.525177	0.945769	CD45,CD123subset/Tcells/TCRVG9orIgA,TCRVD2subset-/TCRVD1orIgD,TCRVG4orIgGsubset-/TCRpanGD,CD3subset-/MAITcells-/Q1:CD4-,CD8a+/NK-likeTcells/CD161+	1.13919	0.279695	0.188005143516395	AB T cells
3.16526e-05	3.53834e-05	0.119678	0.17498	0.525483	0.945769	CD45, CD123 subset/T cells-/B cells/Q2: TCRVG4orIgG+ , TCRVD1orIgD+/CD20-	1.11787	0.279442	0.160748317223665	B cells
0.285542	0.298157	0.0645815	0.0966141	0.528351	0.945769	CD45,CD123subset/Tcells/TCRVG9orIgA,TCRVD2subset-/TCRVD1orIgD,TCRVG4orIgGsubset-/TCRpanGD,CD3subset-/MAITcells-/Q3:CD4+,CD8a-/Tregs-/CD26dim	1.04418	0.277077	0.0623701068998761	AB T cells
0.000358292	0.000397948	0.111384	0.166248	0.528451	0.945769	CD45,CD123subset/Tcells/GDTcells/Q4:TCRVG9orIgA-,TCRVD2-/Q3:TCRVD1orIgD+,TCRVG4orIgG-/Q2:CCR7+,CD45RA+	1.11068	0.276995	0.151444229429619	GD T cells
0.00158976	0.00136955	0.158278	0.236701	0.529057	0.945769	CD45,CD123subset/Tcells/GDTcells/CD26+	0.861481	0.276498	-0.215108895113705	GD T cells
0.0129566	0.0147054	0.136066	0.203547	0.529088	0.945769	CD45,CD123subset/Tcells/TCRVG9orIgA,TCRVD2subset-/TCRVD1orIgD,TCRVG4orIgGsubset-/TCRpanGD,CD3subset-/MAITcells	1.13497	0.276472	0.182660301325097	AB T cells
0.0129566	0.0147054	0.136066	0.203547	0.529088	0.945769	CD45,CD123subset/Tcells/TCRVG9orIgA,TCRVD2subset-/TCRVD1orIgD,TCRVG4orIgGsubset-/TCRpanGD,CD3subset-/MAITcells/CD161+	1.13497	0.276472	0.182660301325097	AB T cells
0.00158274	0.00179987	0.136575	0.204206	0.529127	0.945769	CD45, CD123 subset/T cells-/B cells/Q3: TCRVG4orIgG+ , TCRVD1orIgD-/CD39-	1.13719	0.27644	0.185471639787055	B cells
0.00768024	0.00662104	0.159217	0.238179	0.531172	0.946559	CD45,CD123subset/Tcells/TCRVG9orIgA,TCRVD2subset-/TCRVD1orIgD,TCRVG4orIgGsubset-/TCRpanGD,CD3subset-/MAITcells-/Q1:CD4-,CD8a+/NK-likeTcells/NKG2D+	0.862088	0.274765	-0.214093498185389	AB T cells
0.0125715	0.0142719	0.137087	0.205075	0.531521	0.946559	CD45,CD123subset/Tcells/TCRVG9orIgA,TCRVD2subset-/TCRVD1orIgD,TCRVG4orIgGsubset-/TCRpanGD,CD3subset-/MAITcells/CD39-	1.13525	0.274479	0.183016247866429	AB T cells
0.00315081	0.00372267	0.178766	0.267411	0.53227	0.946559	CD45,CD123subset/Tcells/GDTcells/Q4:TCRVG9orIgA-,TCRVD2-/Q3:TCRVD1orIgD+,TCRVG4orIgG-/CD24-	1.1815	0.273868	0.24061717027099	GD T cells
0.00911803	0.00746673	0.216203	0.323432	0.534204	0.946969	CD45,CD123subset/Tcells/GDTcells/Q2:TCRVG9orIgA+,TCRVD2+/PD1-	0.818898	0.272293	-0.288244815479412	GD T cells
0.00202638	0.00249112	0.222159	0.332322	0.534303	0.946969	CD45,CD123subset/Tcells/GDTcells/Q4:TCRVG9orIgA-,TCRVD2-/Q3:TCRVD1orIgD+,TCRVG4orIgG-/CD28-	1.22935	0.272212	0.297892433627392	GD T cells
0.00129961	0.00141232	0.0900671	0.134618	0.537001	0.949396	CD45,CD123subset/Tcells/GDTcells/Q4:TCRVG9orIgA-,TCRVD2-/Q3:TCRVD1orIgD+,TCRVG4orIgG-/CD28+	1.08673	0.270025	0.119989223542776	GD T cells
0.00285775	0.00339197	0.186393	0.278818	0.538332	0.949396	CD45,CD123subset/Tcells/GDTcells/Q4:TCRVG9orIgA-,TCRVD2-/Q3:TCRVD1orIgD+,TCRVG4orIgG-/CD127-	1.18694	0.26895	0.247245760395806	GD T cells
0.100318	0.0945228	0.0716707	0.107219	0.539485	0.949396	CD45,CD123subset/Tcells/TCRVG9orIgA,TCRVD2subset-/TCRVD1orIgD,TCRVG4orIgGsubset-/TCRpanGD,CD3subset-/MAITcells-/Q3:CD4+,CD8a-/CD25+	0.942235	0.268021	-0.0858407590409324	AB T cells
0.00803186	0.00699989	0.151119	0.226064	0.540731	0.949396	CD45,CD123subset/Tcells/GDTcells/allCD26+	0.871515	0.267019	-0.198401780531645	GD T cells
0.548112	0.561423	0.0589887	0.0882474	0.542171	0.949396	CD45,CD123subset/Tcells/CD38-	1.02429	0.265864	0.0346188523403474	T cells
0.00643218	0.00763011	0.188932	0.282622	0.543597	0.949396	CD45,CD123subset/Tcells/TCRVG9orIgA,TCRVD2subset-/TCRVD1orIgD,TCRVG4orIgGsubset-/TCRpanGD,CD3subset-/MAITcells-/Q1:CD4-,CD8a+/NK-likeTcells/NKG2D-	1.18624	0.264723	0.246396585244209	AB T cells
0.0106503	0.0120424	0.136585	0.20432	0.543907	0.949396	CD45,CD123subset/Tcells/TCRVG9orIgA,TCRVD2subset-/TCRVD1orIgD,TCRVG4orIgGsubset-/TCRpanGD,CD3subset-/MAITcells/CD28+	1.1307	0.264475	0.17722120552638	AB T cells
0.00266565	0.00246389	0.0867908	0.12975	0.543937	0.949396	CD45, CD123 subset/T cells-/B cells-/HLADR-CD7+/Q1: CD16- , CD56+/CD161+	0.924314	0.264451	-0.113544770048438	NK cells
0.000659708	0.000734974	0.119231	0.178151	0.544661	0.949396	CD45,CD123subset/Tcells/GDTcells/Q4:TCRVG9orIgA-,TCRVD2-/Q3:TCRVD1orIgD+,TCRVG4orIgG-/HLA-DR+	1.11409	0.263874	0.155866609169492	GD T cells
3.19844e-06	3.91664e-06	0.242492	0.333882	0.545079	0.949396	CD45, CD123 subset/T cells-/B cells-/HLADR+CD7-/Q4: CD16- , CD14-/Q3: CD123+ , CD11c-/NKG2d+	1.22455	0.263541	0.292248031632392	myeloid cells
0.00243682	0.00218992	0.118391	0.177049	0.546116	0.949396	CD45, CD123 subset/T cells-/B cells-/HLADR+CD7-/Q4: CD16- , CD14-/Q4: CD123- , CD11c-/CD45RA-	0.898681	0.262715	-0.154119374123784	myeloid cells
0.00089861	0.00100983	0.12969	0.193785	0.547372	0.949396	CD45,CD123subset/Tcells/TCRVG9orIgA,TCRVD2subset-/TCRVD1orIgD,TCRVG4orIgGsubset-/TCRpanGD,CD3subset-/MAITcells-/Q3:CD4+,CD8a-/Tregs/Q1:CCR7-,CD45RA+	1.12377	0.261717	0.168351296939126	AB T cells
1.22632e-05	1.4287e-05	0.176169	0.253713	0.547416	0.949396	CD45, CD123 subset/T cells-/B cells-/HLADR-CD7+/Q3: CD16+ , CD56-/Q3: CCR7+ , CD45RA-	1.16503	0.261683	0.22036927330129	NK cells
0.00311766	0.00275924	0.13629	0.203642	0.548605	0.94989	CD45, CD123 subset/T cells-/B cells-/HLADR-CD7+/Q4: CD16- , CD56-/ILCs/Q1: CCR7- , CD45RA+	0.885038	0.260741	-0.176189332844417	ILCs
5.30982e-05	6.11031e-05	0.158365	0.23463	0.550528	0.951653	CD45,CD123subset/Tcells/GDTcells/Q1:TCRVG9orIgA-,TCRVD2+/CD26dim	1.15076	0.25922	0.202581838354035	GD T cells
3.7667e-05	3.16241e-05	0.197297	0.293822	0.553482	0.952596	CD45,CD123subset/Tcells/TCRVG9orIgA,TCRVD2subset-/TCRVD1orIgD,TCRVG4orIgGsubset-/TCRpanGD,CD3subset-/MAITcells-/Q1:CD4-,CD8a+/NK-likeTcells/Q3:CCR7+,CD45RA-	0.839571	0.256896	-0.252275730187038	AB T cells
0.0476641	0.0448736	0.0713221	0.106694	0.554011	0.952596	CD45,CD123subset/Tcells/TCRVG9orIgA,TCRVD2subset-/TCRVD1orIgD,TCRVG4orIgGsubset-/TCRpanGD,CD3subset-/MAITcells-/Q3:CD4+,CD8a-/CD161+	0.941454	0.256481	-0.0870367484827347	AB T cells
0.000816057	0.000691955	0.186385	0.278714	0.554405	0.952596	CD45,CD123subset/Tcells/GDTcells/Q3:TCRVG9orIgA+,TCRVD2-/NKG2D+	0.847926	0.256173	-0.237990556347654	GD T cells
0.00283221	0.00257148	0.109435	0.163532	0.554699	0.952596	CD45, CD123 subset/T cells-/B cells-/HLADR-CD7+/Q4: CD16- , CD56-/ILCs/NKG2D+	0.90794	0.255943	-0.139330967620677	ILCs
0.0468361	0.0441088	0.0714627	0.106904	0.557304	0.954774	CD45,CD123subset/Tcells/TCRVG9orIgA,TCRVD2subset-/TCRVD1orIgD,TCRVG4orIgGsubset-/TCRpanGD,CD3subset-/MAITcells-/Q3:CD4+,CD8a-/Tregs-/CD161+	0.941769	0.253908	-0.0865540958268253	AB T cells
0.00131648	0.00144533	0.106502	0.159244	0.557784	0.954774	CD45,CD123subset/Tcells/TCRVG9orIgA,TCRVD2subset-/TCRVD1orIgD,TCRVG4orIgGsubset-/TCRpanGD,CD3subset-/MAITcells-/Q1:CD4-,CD8a+/NK-likeTcells/CD28+	1.09788	0.253534	0.134720103221396	AB T cells
0.00357584	0.0032863	0.0968716	0.144857	0.559338	0.955268	CD45, CD123 subset/T cells-/B cells-/HLADR-CD7+/Q1: CD16- , CD56+/NKG2D+	0.919027	0.252326	-0.121821623362512	NK cells
0.00213464	0.00237106	0.120569	0.18026	0.55989	0.955268	CD45, CD123 subset/T cells-/B cells-/HLADR+CD7-/Q4: CD16- , CD14-/Q4: CD123- , CD11c-/CD11a-	1.11075	0.251897	0.151537479268659	myeloid cells
0.000649282	0.00051582	0.264851	0.395862	0.561628	0.956678	CD45,CD123subset/Tcells/GDTcells/Q2:TCRVG9orIgA+,TCRVD2+/Q1:CCR7-,CD45RA+	0.794446	0.250552	-0.33197904837944	GD T cells
0.000129181	0.000113411	0.151963	0.226827	0.566824	0.963967	CD45,CD123subset/Tcells/TCRVG9orIgA,TCRVD2subset-/TCRVD1orIgD,TCRVG4orIgGsubset-/TCRpanGD,CD3subset-/MAITcells-/Q3:CD4+,CD8a-/Tregs/CD56+	0.877921	0.246552	-0.187837442594352	AB T cells
0.520976	0.537236	0.0774206	0.115822	0.573726	0.97413	CD45,CD123subset/Tcells/CD28+	1.03121	0.241295	0.0443398117143985	T cells
0.000552263	0.000513639	0.0867599	0.129305	0.575785	0.976049	CD45, CD123 subset/T cells-/B cells/Q4: TCRVG4orIgG- , TCRVD1orIgD-/TCRVG9orIgA-/CD15+	0.930062	0.239739	-0.104600614791826	B cells
0.00227943	0.00247965	0.101198	0.151297	0.577596	0.976612	CD45, CD123 subset/T cells-/B cells/Q4: TCRVG4orIgG- , TCRVD1orIgD-/TCRVG9orIgA+/CD24+	1.08784	0.238376	0.121463969578239	B cells
0.0129746	0.0142865	0.117218	0.175342	0.57821	0.976612	CD45,CD123subset/Tcells/TCRVG9orIgA,TCRVD2subset-/TCRVD1orIgD,TCRVG4orIgGsubset-/TCRpanGD,CD3subset-/MAITcells-/Q3:CD4+,CD8a-/Q1:CCR7-,CD45RA+	1.10111	0.237915	0.138959604571726	AB T cells
0.0055169	0.00464311	0.208411	0.311765	0.578905	0.976612	CD45,CD123subset/Tcells/GDTcells/Q2:TCRVG9orIgA+,TCRVD2+/allCD26+	0.841615	0.237393	-0.248767643514561	GD T cells
0.000245495	0.000219712	0.134742	0.201293	0.581991	0.977904	CD45,CD123subset/Tcells/GDTcells/Q2:TCRVG9orIgA+,TCRVD2+/HLA-DR+	0.894976	0.235084	-0.160079322697125	GD T cells
0.00950077	0.00864338	0.115956	0.173448	0.58274	0.977904	CD45, CD123 subset/T cells-/B cells-/HLADR+CD7-/Q1: CD16- , CD14+ or Q2: CD16+ , CD14+ or Q3: CD16+ , CD14-+/CD45RA-	0.909755	0.234525	-0.136449781757386	myeloid cells
0.00171536	0.00182268	0.0740758	0.110639	0.583255	0.977904	CD45, CD123 subset/T cells-/B cells/Q4: TCRVG4orIgG- , TCRVD1orIgD-/TCRVG9orIgA-/CD24+	1.06256	0.234142	0.0875463435994664	B cells
0.096479	0.0914469	0.0719424	0.107625	0.583393	0.977904	CD45,CD123subset/Tcells/TCRVG9orIgA,TCRVD2subset-/TCRVD1orIgD,TCRVG4orIgGsubset-/TCRpanGD,CD3subset-/MAITcells-/Q1:CD4-,CD8a+/NKG2D+	0.947843	0.234039	-0.0772798813614254	AB T cells
0.012548	0.0114554	0.112842	0.168797	0.585475	0.979655	CD45, CD123 subset/T cells-/B cells-/HLADR+CD7-/Q1: CD16- , CD14+ or Q2: CD16+ , CD14+ or Q3: CD16+ , CD14-+/CD39+	0.912923	0.232491	-0.13143458042452	myeloid cells
0.398686	0.409824	0.0567225	0.084857	0.586302	0.979655	CD45,CD123subset/Tcells/TCRVG9orIgA,TCRVD2subset-/TCRVD1orIgD,TCRVG4orIgGsubset-/TCRpanGD,CD3subset-/MAITcells-/Q3:CD4+,CD8a-/CD24-	1.02794	0.231879	0.039753235762511	AB T cells
0.0141947	0.0156983	0.126222	0.188813	0.588873	0.98239	CD45, CD123 subset/T cells-/B cells/Q1: TCRVG4orIgG- , TCRVD1orIgD+/CD39-	1.10592	0.229978	0.145247488085571	B cells
0.0077882	0.00863638	0.129928	0.194354	0.592326	0.986585	CD45,CD123subset/Tcells/TCRVG9orIgA,TCRVD2subset-/TCRVD1orIgD,TCRVG4orIgGsubset-/TCRpanGD,CD3subset-/MAITcells-/Q4:CD4-,CD8a-/CD161-	1.10891	0.227439	0.149136723393433	AB T cells
0.000366477	0.000418478	0.166317	0.248465	0.593718	0.987338	CD45,CD123subset/Tcells/TCRVG9orIgA,TCRVD2subset-/TCRVD1orIgD,TCRVG4orIgGsubset-/TCRpanGD,CD3subset-/MAITcells-/Q4:CD4-,CD8a-/Q2:CCR7+,CD45RA+	1.1419	0.22642	0.191430394615655	AB T cells
0.00301938	0.00337087	0.138661	0.207405	0.594845	0.98765	CD45,CD123subset/Tcells/GDTcells/Q4:TCRVG9orIgA-,TCRVD2-/Q3:TCRVD1orIgD+,TCRVG4orIgG-/CD56-	1.11641	0.225596	0.158866320628858	GD T cells
0.00459785	0.00409541	0.146751	0.219512	0.597022	0.989296	CD45, CD123 subset/T cells-/B cells-/HLADR+CD7-/Q2: CD16+ , CD14+/CD15+	0.890722	0.22401	-0.166952979508603	myeloid cells
0.000178074	0.000196358	0.124466	0.185378	0.598457	0.989296	CD45, CD123 subset/T cells-/B cells/Q2: TCRVG4orIgG+ , TCRVD1orIgD+/CD73+	1.10267	0.222967	0.141005842840249	B cells
0.00195669	0.00212724	0.106298	0.15889	0.598661	0.989296	CD45, CD123 subset/T cells-/B cells-/HLADR-CD7+/Q1: CD16- , CD56+/NKG2D-	1.08717	0.222819	0.120572337009259	NK cells
0.000827487	0.000698335	0.217113	0.323995	0.601153	0.991855	CD45, CD123 subset/T cells-/B cells-/HLADR-CD7+/Q3: CD16+ , CD56-/CD24+	0.843923	0.221015	-0.244817190064641	NK cells
0.00124913	0.00111645	0.145876	0.215846	0.603004	0.992493	CD45, CD123 subset/T cells-/B cells-/HLADR+CD7-/Q1: CD16- , CD14+ or Q2: CD16+ , CD14+ or Q3: CD16+ , CD14-+/CD24+	0.893779	0.21968	-0.162009317121032	myeloid cells
0.00292984	0.00331182	0.157965	0.236299	0.603428	0.992493	CD45,CD123subset/Tcells/TCRVG9orIgA,TCRVD2subset-/TCRVD1orIgD,TCRVG4orIgGsubset-/TCRpanGD,CD3subset-/MAITcells/CD127-	1.13038	0.219374	0.176802540730547	AB T cells
0.00767846	0.007008	0.119361	0.178549	0.606718	0.993317	CD45,CD123subset/Tcells/TCRVG9orIgA,TCRVD2subset-/TCRVD1orIgD,TCRVG4orIgGsubset-/TCRpanGD,CD3subset-/MAITcells-/Q1:CD4-,CD8a+/NK-likeTcells-/CD161+	0.912684	0.217013	-0.131813410200062	AB T cells
0.00244643	0.00270977	0.13327	0.199293	0.60753	0.993317	CD45,CD123subset/Tcells/TCRVG9orIgA,TCRVD2subset-/TCRVD1orIgD,TCRVG4orIgGsubset-/TCRpanGD,CD3subset-/MAITcells-/Q4:CD4-,CD8a-/Q1:CCR7-,CD45RA+	1.10764	0.216432	0.147492436367244	AB T cells
9.73098e-05	8.38048e-05	0.194729	0.290637	0.608089	0.993317	CD45, CD123 subset/T cells-/B cells-/HLADR-CD7+/Q2: CD16+ , CD56+/Q3: CCR7+ , CD45RA-	0.861216	0.216033	-0.21555248985841	NK cells
0.000325798	0.000287529	0.163129	0.243773	0.608662	0.993317	CD45,CD123subset/Tcells/TCRVG9orIgA,TCRVD2subset-/TCRVD1orIgD,TCRVG4orIgGsubset-/TCRpanGD,CD3subset-/MAITcells-/Q4:CD4-,CD8a-/CD24+	0.882537	0.215624	-0.180270546543649	AB T cells
0.00286323	0.00264097	0.105887	0.158313	0.609306	0.993317	CD45, CD123 subset/T cells-/B cells-/HLADR-CD7+/Q1: CD16- , CD56+/Q1: CCR7- , CD45RA+	0.922372	0.215165	-0.116578712219557	NK cells
0.00576648	0.00532652	0.10435	0.156071	0.609617	0.993317	CD45,CD123subset/Tcells/TCRVG9orIgA,TCRVD2subset-/TCRVD1orIgD,TCRVG4orIgGsubset-/TCRpanGD,CD3subset-/MAITcells-/Q2:CD4+,CD8a+/Q4:CCR7-,CD45RA-	0.923704	0.214943	-0.11449684472463	AB T cells
5.96615e-05	7.1195e-05	0.232783	0.346839	0.611101	0.993317	CD45,CD123subset/Tcells/GDTcells/Q1:TCRVG9orIgA-,TCRVD2+/CD38+	1.19332	0.213887	0.254976189790722	GD T cells
0.00320275	0.00366848	0.17934	0.268274	0.612073	0.993317	CD45,CD123subset/Tcells/GDTcells/Q4:TCRVG9orIgA-,TCRVD2-/Q3:TCRVD1orIgD+,TCRVG4orIgG-/CD39-	1.14541	0.213197	0.195869501209261	GD T cells
0.00225457	0.00208863	0.101017	0.151028	0.612436	0.993317	CD45, CD123 subset/T cells-/B cells-/HLADR+CD7-/Q4: CD16- , CD14-/Q4: CD123- , CD11c-/CD39-	0.926397	0.21294	-0.11029786136603	myeloid cells
0.086816	0.0828716	0.0671762	0.100495	0.613627	0.993717	CD45,CD123subset/Tcells/TCRVG9orIgA,TCRVD2subset-/TCRVD1orIgD,TCRVG4orIgGsubset-/TCRpanGD,CD3subset-/MAITcells-/Q1:CD4-,CD8a+/NK-likeTcells-/NKG2D+	0.954566	0.212095	-0.0670833886618586	AB T cells
0.361598	0.371536	0.0570988	0.0854199	0.616797	0.993901	CD45,CD123subset/Tcells/TCRVG9orIgA,TCRVD2subset-/TCRVD1orIgD,TCRVG4orIgGsubset-/TCRpanGD,CD3subset-/MAITcells-/Q3:CD4+,CD8a-/CD161-	1.02748	0.209858	0.0391138656125763	AB T cells
0.00210397	0.00195316	0.0997146	0.149058	0.617583	0.993901	CD45, CD123 subset/T cells-/B cells-/HLADR+CD7-/Q3: CD16+ , CD14-/CD38+	0.928321	0.209305	-0.107303740504292	myeloid cells
0.00288231	0.0033184	0.189477	0.28344	0.618517	0.993901	CD45,CD123subset/Tcells/GDTcells/Q4:TCRVG9orIgA-,TCRVD2-/Q3:TCRVD1orIgD+,TCRVG4orIgG-/HLA-DR-	1.1513	0.208648	0.203261820943978	GD T cells
0.402616	0.41317	0.0590169	0.0882895	0.621084	0.993901	CD45,CD123subset/Tcells/TCRVG9orIgA,TCRVD2subset-/TCRVD1orIgD,TCRVG4orIgGsubset-/TCRpanGD,CD3subset-/MAITcells-/Q3:CD4+,CD8a-/HLA-DR-	1.02621	0.206849	0.0373297138715927	AB T cells
0.00167883	0.00180418	0.0978274	0.146062	0.6217	0.993901	CD45, CD123 subset/T cells-/B cells-/HLADR-CD7+/Q4: CD16- , CD56-/ILCs/CD26dim	1.07466	0.206419	0.103883435914372	ILCs
0.000524671	0.000475858	0.133194	0.198896	0.623803	0.993901	CD45, CD123 subset/T cells-/B cells-/HLADR+CD7-/Q4: CD16- , CD14-/Q4: CD123- , CD11c-/CD73+	0.906965	0.204952	-0.140881393521375	myeloid cells
0.000743215	0.000682891	0.115813	0.173164	0.625158	0.993901	CD45,CD123subset/Tcells/GDTcells/CD25+	0.918834	0.20401	-0.122124355325548	GD T cells
0.0116353	0.0105537	0.136147	0.203673	0.628526	0.993901	CD45,CD123subset/Tcells/GDTcells/NKG2D-	0.907042	0.201677	-0.140758259104138	GD T cells
0.00236637	0.00220193	0.0999325	0.149398	0.629427	0.993901	CD45, CD123 subset/T cells-/B cells-/HLADR+CD7-/Q3: CD16+ , CD14-/CD11b+	0.930513	0.201054	-0.103902395897638	myeloid cells
0.380831	0.390004	0.0545686	0.0816346	0.635617	0.993901	CD45,CD123subset/Tcells/TCRVG9orIgA,TCRVD2subset-/TCRVD1orIgD,TCRVG4orIgGsubset-/TCRpanGD,CD3subset-/MAITcells-/Q3:CD4+,CD8a-/Tregs-/CD24-	1.02409	0.196804	0.0343384323916313	AB T cells
0.00847102	0.00937584	0.144645	0.216375	0.636439	0.993901	CD45,CD123subset/Tcells/TCRVG9orIgA,TCRVD2subset-/TCRVD1orIgD,TCRVG4orIgGsubset-/TCRpanGD,CD3subset-/MAITcells/CD56-	1.10681	0.196243	0.146413655730416	AB T cells
0.00124127	0.00139067	0.161327	0.241254	0.637527	0.993901	CD45,CD123subset/Tcells/TCRVG9orIgA,TCRVD2subset-/TCRVD1orIgD,TCRVG4orIgGsubset-/TCRpanGD,CD3subset-/MAITcells-/Q1:CD4-,CD8a+/NK-likeTcells/CD38+	1.12036	0.195502	0.163965844429739	AB T cells
0.000452525	0.000419703	0.107048	0.159973	0.638126	0.993901	CD45, CD123 subset/T cells-/B cells-/HLADR-CD7+/Q3: CCR7+ , CD45RA-	0.92747	0.195094	-0.108628236790589	NK cells
7.23487e-05	6.5786e-05	0.135466	0.202117	0.638497	0.993901	CD45,CD123subset/Tcells/GDTcells/Q4:TCRVG9orIgA-,TCRVD2-/Q1:TCRVD1orIgD-,TCRVG4orIgG+/HLA-DR+	0.909291	0.194841	-0.137185838783701	GD T cells
9.41377e-05	8.59602e-05	0.129655	0.193221	0.63866	0.993901	CD45,CD123subset/Tcells/GDTcells/Q3:TCRVG9orIgA+,TCRVD2-/Q2:CCR7+,CD45RA+	0.913132	0.19473	-0.13110427900933	GD T cells
0.0119152	0.0129659	0.121759	0.182135	0.638867	0.993901	CD45,CD123subset/Tcells/TCRVG9orIgA,TCRVD2subset-/TCRVD1orIgD,TCRVG4orIgGsubset-/TCRpanGD,CD3subset-/MAITcells-/Q3:CD4+,CD8a-/Tregs-/Q1:CCR7-,CD45RA+	1.08818	0.19459	0.121919899404945	AB T cells
0.000143434	0.000121212	0.244257	0.365236	0.645287	0.993901	CD45,CD123subset/Tcells/GDTcells/Q1:TCRVG9orIgA-,TCRVD2+/HLA-DR-	0.845071	0.190247	-0.242855956782022	GD T cells
0.00246735	0.00224934	0.135222	0.202266	0.647001	0.993901	CD45, CD123 subset/T cells-/B cells-/HLADR+CD7-/NKG2d+	0.911641	0.189095	-0.133461586778239	myeloid cells
0.0032886	0.00354098	0.108319	0.161982	0.647286	0.993901	CD45, CD123 subset/T cells-/B cells-/HLADR+CD7-/Q3: CD16+ , CD14-/CD24-	1.07674	0.188904	0.106673496156482	myeloid cells
0.00610341	0.00548399	0.1577	0.235902	0.648551	0.993901	CD45,CD123subset/Tcells/GDTcells/CD26dim	0.898512	0.188056	-0.154390135980996	GD T cells
0.00389842	0.00415428	0.0936893	0.140116	0.649114	0.993901	CD45,CD123subset/Tcells/TCRVG9orIgA,TCRVD2subset-/TCRVD1orIgD,TCRVG4orIgGsubset-/TCRpanGD,CD3subset-/MAITcells-/Q1:CD4-,CD8a+/CD26+	1.06563	0.187679	0.091706693412308	AB T cells
0.00957214	0.0101552	0.0877135	0.131202	0.64938	0.993901	CD45,CD123subset/Tcells/TCRVG9orIgA,TCRVD2subset-/TCRVD1orIgD,TCRVG4orIgGsubset-/TCRpanGD,CD3subset-/MAITcells-/Q3:CD4+,CD8a-/Tregs/CD26dim	1.06091	0.187501	0.0852988545493285	AB T cells
0.403716	0.413447	0.0594276	0.0889039	0.650928	0.993901	CD45,CD123subset/Tcells/TCRVG9orIgA,TCRVD2subset-/TCRVD1orIgD,TCRVG4orIgGsubset-/TCRpanGD,CD3subset-/MAITcells-/Q3:CD4+,CD8a-/CD56-	1.0241	0.186467	0.0343605688138311	AB T cells
0.00594118	0.00546378	0.124479	0.186124	0.65122	0.993901	CD45,CD123subset/Tcells/TCRVG9orIgA,TCRVD2subset-/TCRVD1orIgD,TCRVG4orIgGsubset-/TCRpanGD,CD3subset-/MAITcells-/Q1:CD4-,CD8a+/CD24+	0.919645	0.186272	-0.120851174350081	AB T cells
0.00658018	0.00709884	0.113004	0.169024	0.651651	0.993901	CD45,CD123subset/Tcells/TCRVG9orIgA,TCRVD2subset-/TCRVD1orIgD,TCRVG4orIgGsubset-/TCRpanGD,CD3subset-/MAITcells-/Q3:CD4+,CD8a-/Tregs/CD39+	1.07882	0.185985	0.109455301913475	AB T cells
0.000483234	0.000440785	0.13631	0.203859	0.652132	0.993901	CD45,CD123subset/Tcells/TCRVG9orIgA,TCRVD2subset-/TCRVD1orIgD,TCRVG4orIgGsubset-/TCRpanGD,CD3subset-/MAITcells-/Q4:CD4-,CD8a-/CD25+	0.912156	0.185664	-0.132647830147806	AB T cells
0.0163733	0.0184607	0.181449	0.271439	0.653132	0.993901	CD45,CD123subset/Tcells/TCRVG9orIgA,TCRVD2subset-/TCRVD1orIgD,TCRVG4orIgGsubset-/TCRpanGD,CD3subset-/MAITcells-/Q3:CD4+,CD8a-/CD28-	1.12749	0.184999	0.173115966186085	AB T cells
0.000404449	0.000357674	0.185506	0.274439	0.654521	0.993901	CD45, CD123 subset/T cells-/B cells-/HLADR+CD7-/Q2: CD16+ , CD14+/CD24+	0.884349	0.184076	-0.177311671479638	myeloid cells
0.000123392	0.000112988	0.133097	0.197519	0.656547	0.993901	CD45, CD123 subset/T cells-/B cells-/HLADR+CD7-/Q4: CD16- , CD14-/Q3: CD123+ , CD11c-/CD11a-	0.915684	0.182734	-0.127077779648377	myeloid cells
0.40813	0.417556	0.058807	0.0879754	0.658789	0.993901	CD45,CD123subset/Tcells/TCRVG9orIgA,TCRVD2subset-/TCRVD1orIgD,TCRVG4orIgGsubset-/TCRpanGD,CD3subset-/MAITcells-/Q3:CD4+,CD8a-/NKG2D-	1.0231	0.181254	0.0329427055807915	AB T cells
0.0161635	0.0181824	0.182685	0.273288	0.661571	0.993901	CD45,CD123subset/Tcells/TCRVG9orIgA,TCRVD2subset-/TCRVD1orIgD,TCRVG4orIgGsubset-/TCRpanGD,CD3subset-/MAITcells-/Q3:CD4+,CD8a-/Tregs-/CD28-	1.1249	0.179423	0.169801757943029	AB T cells
0.000666265	0.000733047	0.14603	0.218245	0.661692	0.993901	CD45,CD123subset/Tcells/TCRVG9orIgA,TCRVD2subset-/TCRVD1orIgD,TCRVG4orIgGsubset-/TCRpanGD,CD3subset-/MAITcells-/Q3:CD4+,CD8a-/Tregs/Q2:CCR7+,CD45RA+	1.10023	0.179344	0.13780916571426	AB T cells
0.344119	0.352285	0.0549921	0.0822681	0.662133	0.993901	CD45,CD123subset/Tcells/TCRVG9orIgA,TCRVD2subset-/TCRVD1orIgD,TCRVG4orIgGsubset-/TCRpanGD,CD3subset-/MAITcells-/Q3:CD4+,CD8a-/Tregs-/CD161-	1.02373	0.179055	0.0338386655744685	AB T cells
0.0126701	0.0117819	0.113034	0.169083	0.663781	0.993901	CD45, CD123 subset/T cells-/B cells-/HLADR+CD7-/Q1: CD16- , CD14+ or Q2: CD16+ , CD14+ or Q3: CD16+ , CD14-+/CD38+	0.929902	0.177975	-0.104849186139233	myeloid cells
0.000477891	0.000412168	0.228968	0.342328	0.665802	0.993901	CD45,CD123subset/Tcells/GDTcells/Q3:TCRVG9orIgA+,TCRVD2-/CD161+	0.862473	0.176655	-0.213449486769978	GD T cells
0.166305	0.160263	0.0683838	0.102301	0.665805	0.993901	CD45,CD123subset/Tcells/TCRVG9orIgA,TCRVD2subset-/TCRVD1orIgD,TCRVG4orIgGsubset-/TCRpanGD,CD3subset-/MAITcells-/Q3:CD4+,CD8a-/CD127+	0.963668	0.176653	-0.0533912010748008	AB T cells
0.166305	0.160263	0.0683838	0.102301	0.665805	0.993901	CD45,CD123subset/Tcells/TCRVG9orIgA,TCRVD2subset-/TCRVD1orIgD,TCRVG4orIgGsubset-/TCRpanGD,CD3subset-/MAITcells-/Q3:CD4+,CD8a-/Tregs-/CD127+	0.963668	0.176653	-0.0533912010748008	AB T cells
0.00395546	0.00342171	0.225069	0.336672	0.665947	0.993901	CD45,CD123subset/Tcells/GDTcells/Q2:TCRVG9orIgA+,TCRVD2+/CD26dim	0.865059	0.176561	-0.209129539848604	GD T cells
0.00179134	0.00204786	0.208388	0.311725	0.6674	0.993901	CD45,CD123subset/Tcells/GDTcells/Q4:TCRVG9orIgA-,TCRVD2-/Q3:TCRVD1orIgD+,TCRVG4orIgG-/Q1:CCR7-,CD45RA+	1.1432	0.175614	0.193077404190488	GD T cells
0.000654848	0.000592043	0.159299	0.235672	0.668924	0.993901	CD45, CD123 subset/T cells-/B cells-/HLADR+CD7-/Q3: CD16+ , CD14-/CD24+	0.904092	0.174623	-0.145458982922031	myeloid cells
0.0125861	0.0117526	0.108669	0.162545	0.669873	0.993901	CD45, CD123 subset/T cells-/B cells-/HLADR+CD7-/Q1: CD16- , CD14+ or Q2: CD16+ , CD14+ or Q3: CD16+ , CD14-+/CD56-	0.933773	0.174007	-0.0988561983940585	myeloid cells
0.000247686	0.000226986	0.137601	0.205093	0.670856	0.993901	CD45, CD123 subset/T cells-/B cells-/HLADR+CD7-/Q4: CD16- , CD14-/Q4: CD123- , CD11c-/CD16+	0.916425	0.173371	-0.125911091611556	myeloid cells
0.00379316	0.003535	0.112324	0.167897	0.673864	0.993901	CD45, CD123 subset/T cells-/B cells-/HLADR-CD7+/Q4: CD16- , CD56-/ILCs/CD161-	0.931939	0.171428	-0.101692562717297	ILCs
0.385834	0.39428	0.0566777	0.0847899	0.675748	0.993901	CD45,CD123subset/Tcells/TCRVG9orIgA,TCRVD2subset-/TCRVD1orIgD,TCRVG4orIgGsubset-/TCRpanGD,CD3subset-/MAITcells-/Q3:CD4+,CD8a-/Tregs-/HLA-DR-	1.02189	0.170215	0.031237301203216	AB T cells
0.0026747	0.00283772	0.0950472	0.142115	0.676622	0.993901	CD45,CD123subset/Tcells/TCRVG9orIgA,TCRVD2subset-/TCRVD1orIgD,TCRVG4orIgGsubset-/TCRpanGD,CD3subset-/MAITcells-/Q3:CD4+,CD8a-/Tregs/CD38+	1.06095	0.169654	0.085354635368048	AB T cells
0.00052466	0.000481728	0.13753	0.205662	0.678191	0.993901	CD45,CD123subset/Tcells/TCRVG9orIgA,TCRVD2subset-/TCRVD1orIgD,TCRVG4orIgGsubset-/TCRpanGD,CD3subset-/MAITcells-/Q4:CD4-,CD8a-/CD39+	0.918173	0.168648	-0.123161364434192	AB T cells
0.00641841	0.00572498	0.185279	0.27718	0.678421	0.993901	CD45,CD123subset/Tcells/GDTcells/Q1:CCR7-,CD45RA+	0.891963	0.168501	-0.164944949286641	GD T cells
0.00634691	0.00699004	0.156935	0.234755	0.679221	0.993901	CD45,CD123subset/Tcells/TCRVG9orIgA,TCRVD2subset-/TCRVD1orIgD,TCRVG4orIgGsubset-/TCRpanGD,CD3subset-/MAITcells-/Q1:CD4-,CD8a+/NK-likeTcells/Q4:CCR7-,CD45RA-	1.10133	0.167989	0.139244828208307	AB T cells
9.25667e-06	1.09537e-05	0.283406	0.412741	0.683363	0.993901	CD45, CD123 subset/T cells-/B cells-/HLADR+CD7-/Q1: CD16- , CD14+/CD11a-	1.18333	0.165348	0.242850836544676	myeloid cells
0.00201189	0.00213458	0.0974766	0.145581	0.683839	0.993901	CD45, CD123 subset/T cells-/B cells-/HLADR-CD7+/Q4: CD16- , CD56-/ILCs/allCD26+	1.06098	0.165046	0.0853977116979708	ILCs
0.000125676	0.000138016	0.154992	0.230212	0.68415	0.993901	CD45, CD123 subset/T cells-/B cells-/HLADR-CD7+/Q4: CD16- , CD56-/ILCs/Q3: CCR7+ , CD45RA-	1.09819	0.164848	0.135127631449281	ILCs
0.383532	0.393514	0.0693906	0.103809	0.685901	0.993901	CD45,CD123subset/Tcells/TCRVG9orIgA,TCRVD2subset-/TCRVD1orIgD,TCRVG4orIgGsubset-/TCRpanGD,CD3subset-/MAITcells-/Q3:CD4+,CD8a-/CD28+	1.02603	0.163739	0.0370689293716269	AB T cells
0.00501848	0.00480612	0.07253	0.108432	0.688902	0.993901	CD45,CD123subset/Tcells/TCRVG9orIgA,TCRVD2subset-/TCRVD1orIgD,TCRVG4orIgGsubset-/TCRpanGD,CD3subset-/MAITcells-/Q2:CD4+,CD8a+/CD28+	0.957683	0.161842	-0.0623803448692927	AB T cells
0.00107828	0.00115865	0.12068	0.180457	0.690287	0.993901	CD45,CD123subset/Tcells/TCRVG9orIgA,TCRVD2subset-/TCRVD1orIgD,TCRVG4orIgGsubset-/TCRpanGD,CD3subset-/MAITcells-/Q1:CD4-,CD8a+/NK-likeTcells/CD26dim	1.07453	0.160971	0.103711890868131	AB T cells
0.00584331	0.00543763	0.121415	0.181556	0.6905	0.993901	CD45, CD123 subset/T cells-/B cells-/HLADR-CD7+/Q4: CD16- , CD56-/ILCs/CD127-	0.930573	0.160836	-0.103808168793729	ILCs
0.000153163	0.000143349	0.111984	0.166626	0.691548	0.993901	CD45, CD123 subset/T cells-/B cells/Q2: TCRVG4orIgG+ , TCRVD1orIgD+/CD15+	0.935927	0.160178	-0.0955319525307345	B cells
0.141169	0.134956	0.088058	0.131736	0.692093	0.993901	CD45, CD123 subset/T cells-/B cells-/HLADR-CD7+	0.955992	0.159836	-0.064928940416838	NK cells
0.140673	0.134479	0.0882564	0.132032	0.692723	0.993901	CD45, CD123 subset/T cells-/B cells-/HLADR-CD7+/CD26-	0.955964	0.15944	-0.0649715855977515	NK cells
0.015424	0.0146385	0.0898192	0.134363	0.693143	0.993901	CD45, CD123 subset/T cells-/B cells-/HLADR+CD7-/CD39-	0.949077	0.159177	-0.0754024841109897	myeloid cells
0.138365	0.132362	0.0884166	0.132272	0.6984	0.993901	CD45, CD123 subset/T cells-/B cells-/HLADR-CD7+/CD39-	0.956618	0.155895	-0.0639858288183292	NK cells
0.136379	0.130442	0.0886244	0.132583	0.698727	0.993901	CD45, CD123 subset/T cells-/B cells-/HLADR-CD7+/CD127-	0.95647	0.155693	-0.0642078616957123	NK cells
0.00020767	0.00018815	0.171389	0.255776	0.699811	0.993901	CD45, CD123 subset/T cells-/B cells-/HLADR+CD7-/Q1: CD16- , CD14+ or Q2: CD16+ , CD14+ or Q3: CD16+ , CD14-+/CD11c-	0.906006	0.15502	-0.142406963325475	myeloid cells
1.34099e-05	1.23335e-05	0.15005	0.216523	0.700757	0.993901	CD45, CD123 subset/T cells-/B cells-/HLADR-CD7+/Q3: CD16+ , CD56-/CD26+	0.91973	0.154433	-0.120718106753927	NK cells
0.00128199	0.00135512	0.0973015	0.145368	0.702576	0.993901	CD45, CD123 subset/T cells-/B cells-/HLADR+CD7-/Q4: CD16- , CD14-/Q4: CD123- , CD11c-/CD45RA+	1.05704	0.153307	0.080033007976015	myeloid cells
0.000863346	0.000937464	0.144592	0.216185	0.703184	0.993901	CD45, CD123 subset/T cells-/B cells-/HLADR+CD7-/Q3: CD16+ , CD14-/CCR7+	1.08585	0.152931	0.118824484642219	myeloid cells
0.385614	0.393353	0.0571402	0.0854818	0.703622	0.993901	CD45,CD123subset/Tcells/TCRVG9orIgA,TCRVD2subset-/TCRVD1orIgD,TCRVG4orIgGsubset-/TCRpanGD,CD3subset-/MAITcells-/Q3:CD4+,CD8a-/Tregs-/CD56-	1.02007	0.15266	0.0286657161057272	AB T cells
0.4123	0.420334	0.058293	0.0872065	0.704807	0.993901	CD45,CD123subset/Tcells/TCRVG9orIgA,TCRVD2subset-/TCRVD1orIgD,TCRVG4orIgGsubset-/TCRpanGD,CD3subset-/MAITcells-/Q3:CD4+,CD8a-	1.01949	0.15193	0.0278411847739068	AB T cells
0.00167852	0.00154585	0.145684	0.21786	0.705244	0.993901	CD45, CD123 subset/T cells-/B cells-/HLADR+CD7-/Q4: CD16- , CD14-/Q4: CD123- , CD11c-/CD38-	0.920961	0.15166	-0.118787653034667	myeloid cells
0.0300457	0.0320907	0.120582	0.180385	0.706575	0.993901	CD45,CD123subset/Tcells/TCRVG9orIgA,TCRVD2subset-/TCRVD1orIgD,TCRVG4orIgGsubset-/TCRpanGD,CD3subset-/MAITcells-/Q1:CD4-,CD8a+/NK-likeTcells-/Q1:CCR7-,CD45RA+	1.06806	0.150842	0.0949986393691772	AB T cells
0.389778	0.397355	0.0564416	0.0844367	0.707127	0.993901	CD45,CD123subset/Tcells/TCRVG9orIgA,TCRVD2subset-/TCRVD1orIgD,TCRVG4orIgGsubset-/TCRpanGD,CD3subset-/MAITcells-/Q3:CD4+,CD8a-/Tregs-/NKG2D-	1.01944	0.150502	0.0277764309597954	AB T cells
0.00105909	0.00112487	0.10838	0.161934	0.709744	0.993901	CD45,CD123subset/Tcells/TCRVG9orIgA,TCRVD2subset-/TCRVD1orIgD,TCRVG4orIgGsubset-/TCRpanGD,CD3subset-/MAITcells-/Q4:CD4-,CD8a-/CD127+	1.0621	0.148898	0.0869225663959483	AB T cells
4.16325e-05	3.84709e-05	0.143083	0.211511	0.709899	0.993901	CD45, CD123 subset/T cells-/B cells/Q4: TCRVG4orIgG- , TCRVD1orIgD-/TCRVG9orIgA-/CD161+	0.924061	0.148804	-0.113940416861483	B cells
0.0011028	0.000966453	0.237465	0.355211	0.710147	0.993901	CD45,CD123subset/Tcells/GDTcells/Q3:TCRVG9orIgA+,TCRVD2-/CD28-	0.87636	0.148652	-0.190404716127628	GD T cells
0.00109138	0.00119815	0.168326	0.251739	0.710695	0.993901	CD45,CD123subset/Tcells/GDTcells/Q4:TCRVG9orIgA-,TCRVD2-/Q3:TCRVD1orIgD+,TCRVG4orIgG-/Q4:CCR7-,CD45RA-	1.09783	0.148317	0.13465772497796	GD T cells
0.00351464	0.00331328	0.106912	0.159889	0.711403	0.993901	CD45, CD123 subset/T cells-/B cells-/HLADR+CD7-/Q4: CD16- , CD14-/Q4: CD123- , CD11c-/CD25-	0.94271	0.147884	-0.0851143481909623	myeloid cells
0.00329311	0.0031076	0.105535	0.157825	0.712656	0.993901	CD45, CD123 subset/T cells-/B cells-/HLADR+CD7-/Q4: CD16- , CD14-/Q4: CD123- , CD11c-/CD73-	0.943667	0.14712	-0.0836504028407591	myeloid cells
2.73483e-05	2.46765e-05	0.187577	0.279308	0.715047	0.993901	CD45, CD123 subset/T cells-/B cells-/HLADR+CD7-/Q3: CD16+ , CD14-/CD25+	0.902305	0.145666	-0.148313383251187	myeloid cells
0.0347143	0.0368411	0.112976	0.169012	0.715401	0.993901	CD45, CD123 subset/T cells-/B cells-/HLADR-CD7+/Q2: CD16+ , CD56+/NKG2D-	1.06127	0.145451	0.0857853707906267	NK cells
4.85297e-05	4.2168e-05	0.257695	0.384541	0.715425	0.993901	CD45,CD123subset/Tcells/GDTcells/Q1:TCRVG9orIgA-,TCRVD2+/CD56+	0.86891	0.145436	-0.202721217023694	GD T cells
0.00941525	0.00856759	0.174622	0.261014	0.715611	0.993901	CD45,CD123subset/Tcells/TCRVG9orIgA,TCRVD2subset-/TCRVD1orIgD,TCRVG4orIgGsubset-/TCRpanGD,CD3subset-/MAITcells-/Q3:CD4+,CD8a-/CD24+	0.909969	0.145323	-0.136109963051634	AB T cells
0.00387234	0.00365914	0.104625	0.156469	0.716575	0.993901	CD45, CD123 subset/T cells-/B cells-/HLADR+CD7-/Q4: CD16- , CD14-/Q4: CD123- , CD11c-	0.944943	0.144738	-0.0817010236693736	myeloid cells
0.00387234	0.00365914	0.104625	0.156469	0.716575	0.993901	CD45, CD123 subset/T cells-/B cells-/HLADR+CD7-/Q4: CD16- , CD14-/Q4: CD123- , CD11c-/CD11c-	0.944943	0.144738	-0.0817010236693736	myeloid cells
8.9382e-05	7.89736e-05	0.228398	0.340655	0.71663	0.993901	CD45, CD123 subset/T cells-/B cells-/HLADR+CD7-/Q4: CD16- , CD14-/Q4: CD123- , CD11c-/NKG2d+	0.883552	0.144705	-0.178613634445234	myeloid cells
8.29236e-05	7.5976e-05	0.162826	0.242565	0.718735	0.993901	CD45,CD123subset/Tcells/GDTcells/Q4:TCRVG9orIgA-,TCRVD2-/Q1:TCRVD1orIgD-,TCRVG4orIgG+/CD38+	0.916216	0.143431	-0.126239569006548	GD T cells
4.78052e-05	5.23099e-05	0.169476	0.250541	0.719421	0.993901	CD45,CD123subset/Tcells/GDTcells/Q2:TCRVG9orIgA+,TCRVD2+/Q2:CCR7+,CD45RA+	1.09423	0.143017	0.129916402607831	GD T cells
0.0036844	0.00348003	0.106946	0.159937	0.720467	0.993901	CD45, CD123 subset/T cells-/B cells-/HLADR+CD7-/Q4: CD16- , CD14-/Q4: CD123- , CD11c-/CD56-	0.944532	0.142386	-0.0823289230783005	myeloid cells
0.000339572	0.000365159	0.136263	0.203589	0.721361	0.993901	CD45,CD123subset/Tcells/TCRVG9orIgA,TCRVD2subset-/TCRVD1orIgD,TCRVG4orIgGsubset-/TCRpanGD,CD3subset-/MAITcells/CD39+	1.07535	0.141847	0.104807754293936	AB T cells
0.000134412	0.000125028	0.135876	0.20287	0.721459	0.993901	CD45,CD123subset/Tcells/GDTcells/Q3:TCRVG9orIgA+,TCRVD2-/HLA-DR+	0.930185	0.141788	-0.104410998050599	GD T cells
0.000131628	0.00014581	0.192471	0.287163	0.721772	0.993901	CD45,CD123subset/Tcells/GDTcells/Q1:TCRVG9orIgA-,TCRVD2+/CD161-	1.10774	0.1416	0.147624378799088	GD T cells
0.0102898	0.01078	0.0885484	0.132453	0.7227	0.993901	CD45,CD123subset/Tcells/TCRVG9orIgA,TCRVD2subset-/TCRVD1orIgD,TCRVG4orIgGsubset-/TCRpanGD,CD3subset-/MAITcells-/Q3:CD4+,CD8a-/Tregs/allCD26+	1.04764	0.141042	0.0671395846625434	AB T cells
0.000405644	0.000382069	0.113462	0.169261	0.723685	0.993901	CD45, CD123 subset/T cells-/B cells-/HLADR-CD7+/CD26+	0.941883	0.140451	-0.0863804737680196	NK cells
0.013069	0.0123216	0.112891	0.168868	0.724123	0.993901	CD45, CD123 subset/T cells-/B cells-/HLADR+CD7-/Q1: CD16- , CD14+ or Q2: CD16+ , CD14+ or Q3: CD16+ , CD14-+/CD11b+	0.942814	0.140188	-0.0849542713167159	myeloid cells
0.00227642	0.00210207	0.151627	0.226804	0.724944	0.993901	CD45,CD123subset/Tcells/TCRVG9orIgA,TCRVD2subset-/TCRVD1orIgD,TCRVG4orIgGsubset-/TCRpanGD,CD3subset-/MAITcells/NKG2D+	0.92341	0.139695	-0.114956178472779	AB T cells
0.139104	0.133644	0.0881944	0.131939	0.725469	0.993901	CD45, CD123 subset/T cells-/B cells-/HLADR-CD7+/PD1-	0.960751	0.139381	-0.0577658815113389	NK cells
0.00293328	0.00316961	0.147995	0.221372	0.725679	0.993901	CD45,CD123subset/Tcells/GDTcells/Q4:TCRVG9orIgA-,TCRVD2-/Q3:TCRVD1orIgD+,TCRVG4orIgG-/CD161-	1.08057	0.139255	0.11179270799884	GD T cells
0.00511112	0.00477703	0.129424	0.193485	0.725727	0.993901	CD45,CD123subset/Tcells/TCRVG9orIgA,TCRVD2subset-/TCRVD1orIgD,TCRVG4orIgGsubset-/TCRpanGD,CD3subset-/MAITcells-/Q1:CD4-,CD8a+/NK-likeTcells-/CD24+	0.934634	0.139227	-0.0975266342114146	AB T cells
0.00640103	0.00591855	0.150405	0.224982	0.726155	0.993901	CD45, CD123 subset/T cells-/B cells-/HLADR-CD7+/Q2: CD16+ , CD56+/CD38-	0.924625	0.138971	-0.113059061305244	NK cells
0.365354	0.373489	0.0668883	0.100065	0.727251	0.993901	CD45,CD123subset/Tcells/TCRVG9orIgA,TCRVD2subset-/TCRVD1orIgD,TCRVG4orIgGsubset-/TCRpanGD,CD3subset-/MAITcells-/Q3:CD4+,CD8a-/Tregs-/CD28+	1.02227	0.138316	0.0317716305387387	AB T cells
0.000172416	0.000190902	0.195599	0.291971	0.727344	0.993901	CD45,CD123subset/Tcells/GDTcells/Q1:TCRVG9orIgA-,TCRVD2+/CD26-	1.10722	0.13826	0.146938845643302	GD T cells
0.00407261	0.0038576	0.104581	0.156413	0.727895	0.993901	CD45,CD123subset/Tcells/TCRVG9orIgA,TCRVD2subset-/TCRVD1orIgD,TCRVG4orIgGsubset-/TCRpanGD,CD3subset-/MAITcells-/Q2:CD4+,CD8a+/CD127-	0.947205	0.137931	-0.0782512154400854	AB T cells
0.0680259	0.0716168	0.106235	0.158927	0.728032	0.993901	CD45,CD123subset/Tcells/Q1:CCR7-,CD45RA+	1.05279	0.137849	0.0742139538552755	T cells
0.00221723	0.00237954	0.136503	0.204046	0.728705	0.993901	CD45, CD123 subset/T cells-/B cells-/HLADR-CD7+/Q3: CD16+ , CD56-/CD56+	1.0732	0.137448	0.101922212389525	NK cells
0.00906253	0.0082756	0.17722	0.264853	0.729651	0.993901	CD45,CD123subset/Tcells/TCRVG9orIgA,TCRVD2subset-/TCRVD1orIgD,TCRVG4orIgGsubset-/TCRpanGD,CD3subset-/MAITcells-/Q3:CD4+,CD8a-/Tregs-/CD24+	0.913166	0.136885	-0.131050576988352	AB T cells
0.0399725	0.0382738	0.0874587	0.130838	0.72995	0.993901	CD45, CD123 subset/T cells-/B cells-/HLADR-CD7+/Q2: CD16+ , CD56+/CD161+	0.957505	0.136707	-0.0626488102002579	NK cells
0.0550353	0.058388	0.121366	0.181564	0.730049	0.993901	CD45,CD123subset/Tcells/TCRVG9orIgA,TCRVD2subset-/TCRVD1orIgD,TCRVG4orIgGsubset-/TCRpanGD,CD3subset-/MAITcells-/Q1:CD4-,CD8a+/NK-likeTcells-/CD28-	1.06092	0.136648	0.0853149367864955	AB T cells
0.459503	0.468503	0.0701976	0.105016	0.730566	0.993901	CD45,CD123subset/Tcells/allCD26+	1.01959	0.13634	0.0279832328736336	T cells
0.0109758	0.0117239	0.131514	0.196737	0.734767	0.993901	CD45,CD123subset/Tcells/TCRVG9orIgA,TCRVD2subset-/TCRVD1orIgD,TCRVG4orIgGsubset-/TCRpanGD,CD3subset-/MAITcells/CD26+	1.06816	0.13385	0.0951266014342645	AB T cells
0.000105581	0.000112741	0.130902	0.194178	0.735383	0.993901	CD45, CD123 subset/T cells-/B cells/Q2: TCRVG4orIgG+ , TCRVD1orIgD+/CD39-	1.06782	0.133486	0.0946650826852701	B cells
7.01502e-05	6.26164e-05	0.225759	0.336173	0.73603	0.993901	CD45,CD123subset/Tcells/GDTcells/Q1:TCRVG9orIgA-,TCRVD2+/CD161+	0.892604	0.133104	-0.163907969629006	GD T cells
0.0728242	0.070217	0.0782396	0.117046	0.737426	0.993901	CD45, CD123 subset/T cells-/B cells-/HLADR-CD7+/CD161+	0.964199	0.132282	-0.0525965237066115	NK cells
0.00893599	0.00842518	0.118489	0.177249	0.73778	0.993901	CD45,CD123subset/Tcells/TCRVG9orIgA,TCRVD2subset-/TCRVD1orIgD,TCRVG4orIgGsubset-/TCRpanGD,CD3subset-/MAITcells-/Q1:CD4-,CD8a+/CD161+	0.942837	0.132073	-0.0849200691721775	AB T cells
0.00383197	0.00344041	0.218212	0.326391	0.740456	0.993901	CD45,CD123subset/Tcells/GDTcells/Q2:TCRVG9orIgA+,TCRVD2+/NKG2D-	0.897816	0.130501	-0.155507830954217	GD T cells
0.00358853	0.00340842	0.10451	0.156293	0.741073	0.993901	CD45, CD123 subset/T cells-/B cells-/HLADR+CD7-/Q4: CD16- , CD14-/Q4: CD123- , CD11c-/CD24-	0.949809	0.130139	-0.0742903616282838	myeloid cells
0.000202592	0.000183689	0.199246	0.297005	0.741893	0.993901	CD45, CD123 subset/T cells-/B cells-/HLADR-CD7+/Q3: CD16+ , CD56-/CD39+	0.906696	0.129659	-0.141308977734884	NK cells
0.00210196	0.00201001	0.0917321	0.137141	0.743946	0.993901	CD45,CD123subset/Tcells/TCRVG9orIgA,TCRVD2subset-/TCRVD1orIgD,TCRVG4orIgGsubset-/TCRpanGD,CD3subset-/MAITcells-/Q3:CD4+,CD8a-/Tregs/PD1+	0.956257	0.128458	-0.0645302037334462	AB T cells
0.00537622	0.00567405	0.111105	0.166174	0.74436	0.993901	CD45, CD123 subset/T cells-/B cells-/HLADR+CD7-/Q1: CD16- , CD14+ or Q2: CD16+ , CD14+ or Q3: CD16+ , CD14-+/CD45RA+	1.0554	0.128217	0.0777857705704523	myeloid cells
0.00367456	0.00385894	0.100812	0.150727	0.744516	0.993901	CD45, CD123 subset/T cells-/B cells-/HLADR+CD7-/Q3: CD16+ , CD14-/NKG2d-	1.05018	0.128126	0.070632317234727	myeloid cells
0.000744664	0.000704644	0.114269	0.170816	0.746376	0.993901	CD45,CD123subset/Tcells/GDTcells/Q2:CCR7+,CD45RA+	0.946257	0.127042	-0.0796953286020914	GD T cells
0.390613	0.397017	0.0554191	0.082907	0.746417	0.993901	CD45,CD123subset/Tcells/TCRVG9orIgA,TCRVD2subset-/TCRVD1orIgD,TCRVG4orIgGsubset-/TCRpanGD,CD3subset-/MAITcells-/Q3:CD4+,CD8a-/CD39-	1.01639	0.127019	0.0234589495827205	AB T cells
0.00675174	0.00631245	0.141029	0.210901	0.748296	0.993901	CD45, CD123 subset/T cells-/B cells-/HLADR-CD7+/Q4: CD16- , CD56-/ILCs/CD28-	0.934937	0.125927	-0.0970593294820698	ILCs
0.000979686	0.0010202	0.0848204	0.126662	0.748936	0.993901	CD45,CD123subset/Tcells/TCRVG9orIgA,TCRVD2subset-/TCRVD1orIgD,TCRVG4orIgGsubset-/TCRpanGD,CD3subset-/MAITcells-/Q2:CD4+,CD8a+/CD38+	1.04135	0.125555	0.0584545539686471	AB T cells
0.00289731	0.00269337	0.153017	0.228818	0.749203	0.993901	CD45, CD123 subset/T cells-/B cells-/HLADR-CD7+/Q3: CD16+ , CD56-/NKG2D+	0.92961	0.1254	-0.105303236109086	NK cells
0.00358145	0.00340484	0.106386	0.159101	0.749891	0.993901	CD45, CD123 subset/T cells-/B cells-/HLADR+CD7-/Q4: CD16- , CD14-/Q4: CD123- , CD11c-/CD16-	0.950688	0.125002	-0.0729566135886918	myeloid cells
0.018756	0.0180246	0.0850338	0.127206	0.750215	0.993901	CD45, CD123 subset/T cells-/B cells-/HLADR+CD7-/CD11b-	0.961007	0.124814	-0.0573808015344615	myeloid cells
0.00516998	0.00477105	0.169464	0.253453	0.750311	0.993901	CD45, CD123 subset/T cells-/B cells-/HLADR-CD7+/Q3: CD16+ , CD56-/Q1: CCR7- , CD45RA+	0.922837	0.124759	-0.115852006495877	NK cells
0.00076275	0.000829022	0.175916	0.263002	0.751331	0.993901	CD45,CD123subset/Tcells/TCRVG9orIgA,TCRVD2subset-/TCRVD1orIgD,TCRVG4orIgGsubset-/TCRpanGD,CD3subset-/MAITcells-/Q4:CD4-,CD8a-/CD56+	1.08689	0.124169	0.120200099284356	AB T cells
0.00449008	0.00489258	0.18379	0.274861	0.753781	0.993901	CD45, CD123 subset/T cells-/B cells-/HLADR-CD7+/Q3: CD16+ , CD56-/NKG2D-	1.08964	0.122755	0.123853597858299	NK cells
0.000283968	0.000254604	0.234302	0.350245	0.755394	0.993901	CD45,CD123subset/Tcells/GDTcells/Q3:TCRVG9orIgA+,TCRVD2-/CD38+	0.896596	0.121826	-0.157470661990255	GD T cells
0.393833	0.400018	0.0558754	0.0835897	0.757337	0.993901	CD45,CD123subset/Tcells/TCRVG9orIgA,TCRVD2subset-/TCRVD1orIgD,TCRVG4orIgGsubset-/TCRpanGD,CD3subset-/MAITcells-/Q3:CD4+,CD8a-/Tregs-	1.01571	0.120711	0.0224828023304018	AB T cells
0.0066254	0.00631078	0.106282	0.158964	0.758172	0.993901	CD45,CD123subset/Tcells/TCRVG9orIgA,TCRVD2subset-/TCRVD1orIgD,TCRVG4orIgGsubset-/TCRpanGD,CD3subset-/MAITcells-/Q2:CD4+,CD8a+/CD25-	0.952513	0.120232	-0.0701886843934487	AB T cells
0.00120318	0.0012708	0.119155	0.178023	0.758512	0.993901	CD45, CD123 subset/T cells-/B cells/Q4: TCRVG4orIgG- , TCRVD1orIgD-/TCRVG9orIgA+/CD15+	1.05621	0.120038	0.0788919477164604	B cells
0.00462049	0.00422457	0.198679	0.297205	0.762187	0.993901	CD45,CD123subset/Tcells/GDTcells/Q2:TCRVG9orIgA+,TCRVD2+/CD28+	0.914312	0.117938	-0.129241876433307	GD T cells
0.00116313	0.00109005	0.144346	0.215851	0.763559	0.993901	CD45,CD123subset/Tcells/TCRVG9orIgA,TCRVD2subset-/TCRVD1orIgD,TCRVG4orIgGsubset-/TCRpanGD,CD3subset-/MAITcells-/Q4:CD4-,CD8a-/PD1+	0.937173	0.117157	-0.0936132885190092	AB T cells
0.00703318	0.0067277	0.10076	0.150707	0.766815	0.993901	CD45,CD123subset/Tcells/TCRVG9orIgA,TCRVD2subset-/TCRVD1orIgD,TCRVG4orIgGsubset-/TCRpanGD,CD3subset-/MAITcells-/Q2:CD4+,CD8a+/CD161-	0.956566	0.115309	-0.0640628544572756	AB T cells
0.00704602	0.00673421	0.103891	0.155388	0.769395	0.993901	CD45,CD123subset/Tcells/TCRVG9orIgA,TCRVD2subset-/TCRVD1orIgD,TCRVG4orIgGsubset-/TCRpanGD,CD3subset-/MAITcells-/Q2:CD4+,CD8a+/CD38-	0.955747	0.113851	-0.0652993697920748	AB T cells
0.00377915	0.00395801	0.107041	0.160075	0.771914	0.993901	CD45, CD123 subset/T cells-/B cells-/HLADR+CD7-/Q3: CD16+ , CD14-/CD11c+	1.04733	0.112431	0.0667127541306083	myeloid cells
5.57091e-05	5.16625e-05	0.175346	0.260613	0.772776	0.993901	CD45,CD123subset/Tcells/GDTcells/Q1:TCRVG9orIgA-,TCRVD2+/CD127+	0.927362	0.111946	-0.108795232497447	GD T cells
0.133701	0.129226	0.0910094	0.136151	0.773527	0.993901	CD45, CD123 subset/T cells-/B cells-/HLADR-CD7+/CD28-	0.966529	0.111524	-0.0491154904427035	NK cells
0.00888514	0.0084471	0.118642	0.177416	0.773882	0.993901	CD45, CD123 subset/T cells-/B cells-/HLADR-CD7+/Q4: CD16- , CD56-/ILCs/CD39-	0.950699	0.111325	-0.0729393801435692	ILCs
0.00568153	0.00592616	0.0997259	0.149155	0.776287	0.993901	CD45,CD123subset/Tcells/TCRVG9orIgA,TCRVD2subset-/TCRVD1orIgD,TCRVG4orIgGsubset-/TCRpanGD,CD3subset-/MAITcells-/Q2:CD4+,CD8a+/PD1-	1.04306	0.109978	0.0608183057207348	AB T cells
0.00392432	0.00419226	0.158322	0.236775	0.7795	0.993901	CD45, CD123 subset/T cells-/B cells-/HLADR+CD7-/Q2: CD16+ , CD14+/CCR7-	1.06828	0.108184	0.0952853155970281	myeloid cells
0.000425764	0.00044312	0.095829	0.142893	0.779761	0.993901	CD45,CD123subset/Tcells/GDTcells/Q3:TCRVG9orIgA+,TCRVD2-/CD28+	1.04076	0.108038	0.057644185777925	GD T cells
0.00903083	0.00859956	0.118859	0.177743	0.781309	0.993901	CD45, CD123 subset/T cells-/B cells-/HLADR-CD7+/Q4: CD16- , CD56-/ILCs	0.952244	0.107177	-0.0705965305786251	ILCs
0.00289551	0.00305554	0.13003	0.194461	0.78152	0.993901	CD45, CD123 subset/T cells-/B cells-/HLADR+CD7-/Q3: CD16+ , CD14-/CD123+	1.05527	0.10706	0.077605510723518	myeloid cells
0.00732371	0.00702261	0.102057	0.152647	0.781859	0.993901	CD45,CD123subset/Tcells/TCRVG9orIgA,TCRVD2subset-/TCRVD1orIgD,TCRVG4orIgGsubset-/TCRpanGD,CD3subset-/MAITcells-/Q2:CD4+,CD8a+/CD26-	0.958887	0.106871	-0.0605671977993825	AB T cells
0.00117399	0.00107886	0.206918	0.309191	0.784541	0.993901	CD45,CD123subset/Tcells/GDTcells/Q2:TCRVG9orIgA+,TCRVD2+/CD26+	0.918968	0.105385	-0.121912873667861	GD T cells
0.00406586	0.00423159	0.0992982	0.148493	0.787101	0.993901	CD45, CD123 subset/T cells-/B cells-/HLADR+CD7-/Q3: CD16+ , CD14-/CD25-	1.04076	0.10397	0.0576403523314222	myeloid cells
0.379888	0.385074	0.0543358	0.0812862	0.787141	0.993901	CD45,CD123subset/Tcells/TCRVG9orIgA,TCRVD2subset-/TCRVD1orIgD,TCRVG4orIgGsubset-/TCRpanGD,CD3subset-/MAITcells-/Q3:CD4+,CD8a-/Tregs-/CD39-	1.01365	0.103947	0.0195620939524352	AB T cells
0.000731622	0.000701766	0.103438	0.154526	0.787401	0.993901	CD45,CD123subset/Tcells/TCRVG9orIgA,TCRVD2subset-/TCRVD1orIgD,TCRVG4orIgGsubset-/TCRpanGD,CD3subset-/MAITcells-/Q3:CD4+,CD8a-/Tregs/CD161+	0.959192	0.103804	-0.0601082855050122	AB T cells
0.00364594	0.00349291	0.10674	0.159629	0.787561	0.993901	CD45, CD123 subset/T cells-/B cells-/HLADR+CD7-/Q4: CD16- , CD14-/Q4: CD123- , CD11c-/CD123-	0.958026	0.103716	-0.0618628948909743	myeloid cells
0.0036562	0.00351583	0.0982342	0.146901	0.789194	0.993901	CD45, CD123 subset/T cells-/B cells-/HLADR+CD7-/Q4: CD16- , CD14-/Q4: CD123- , CD11c-/NKG2d-	0.961607	0.102816	-0.0564810236034504	myeloid cells
0.00626318	0.00588443	0.158462	0.237057	0.791281	0.993901	CD45,CD123subset/Tcells/GDTcells/Q4:TCRVG9orIgA-,TCRVD2-	0.939527	0.101669	-0.089993406050818	GD T cells
0.000433911	0.000410246	0.143256	0.214028	0.793301	0.993901	CD45,CD123subset/Tcells/GDTcells/Q2:TCRVG9orIgA+,TCRVD2+/CD39+	0.945462	0.100562	-0.0809087851089116	GD T cells
0.00865522	0.00825809	0.12113	0.181136	0.793787	0.993901	CD45, CD123 subset/T cells-/B cells-/HLADR-CD7+/Q4: CD16- , CD56-/ILCs/CD26-	0.954116	0.100296	-0.0677628409835102	ILCs
0.00548176	0.00571133	0.105518	0.157809	0.793834	0.993901	CD45,CD123subset/Tcells/TCRVG9orIgA,TCRVD2subset-/TCRVD1orIgD,TCRVG4orIgGsubset-/TCRpanGD,CD3subset-/MAITcells-/Q2:CD4+,CD8a+/NKG2D-	1.04188	0.10027	0.059185615276994	AB T cells
0.0052216	0.00490451	0.162846	0.243604	0.796106	0.993901	CD45,CD123subset/Tcells/TCRVG9orIgA,TCRVD2subset-/TCRVD1orIgD,TCRVG4orIgGsubset-/TCRpanGD,CD3subset-/MAITcells-/Q3:CD4+,CD8a-/CD56+	0.939273	0.0990289	-0.0903830782410885	AB T cells
0.0012613	0.00116188	0.213019	0.31863	0.796493	0.993901	CD45,CD123subset/Tcells/GDTcells/Q3:TCRVG9orIgA+,TCRVD2-/CD127-	0.921179	0.0988179	-0.118446846184125	GD T cells
0.00503265	0.00472346	0.166102	0.248476	0.797693	0.993901	CD45,CD123subset/Tcells/TCRVG9orIgA,TCRVD2subset-/TCRVD1orIgD,TCRVG4orIgGsubset-/TCRpanGD,CD3subset-/MAITcells-/Q3:CD4+,CD8a-/Tregs-/CD56+	0.938564	0.0981642	-0.0914734327971806	AB T cells
0.0128019	0.0123229	0.101497	0.151833	0.799291	0.993901	CD45,CD123subset/Tcells/TCRVG9orIgA,TCRVD2subset-/TCRVD1orIgD,TCRVG4orIgGsubset-/TCRpanGD,CD3subset-/MAITcells-/Q3:CD4+,CD8a-/Tregs-/CD39+	0.962584	0.0972949	-0.0550152558974037	AB T cells
2.31676e-05	2.46943e-05	0.169322	0.251771	0.799744	0.993901	CD45,CD123subset/Tcells/GDTcells/Q1:TCRVG9orIgA-,TCRVD2+/CD25+	1.0659	0.0970489	0.092069896982818	GD T cells
0.0891556	0.0870772	0.068575	0.102587	0.80099	0.993901	CD45,CD123subset/Tcells/CD161+	0.976688	0.0963732	-0.034031001270316	T cells
0.130531	0.126836	0.0879579	0.131586	0.802302	0.993901	CD45, CD123 subset/T cells-/B cells-/HLADR-CD7+/CD24-	0.971693	0.0956624	-0.041427798561165	NK cells
0.00308858	0.00320262	0.0971881	0.145277	0.802346	0.993901	CD45, CD123 subset/T cells-/B cells-/HLADR+CD7-/Q3: CD16+ , CD14-/CCR7-	1.03693	0.0956383	0.0523117469250143	myeloid cells
0.00866934	0.00829011	0.121036	0.180999	0.803257	0.993901	CD45, CD123 subset/T cells-/B cells-/HLADR-CD7+/Q4: CD16- , CD56-/ILCs/PD1-	0.956256	0.0951454	-0.0645306513692448	ILCs
0.0035437	0.00337933	0.128207	0.191772	0.803788	0.993901	CD45, CD123 subset/T cells-/B cells-/HLADR+CD7-/Q1: CD16- , CD14+ or Q2: CD16+ , CD14+ or Q3: CD16+ , CD14-+/CCR7+	0.953615	0.0948582	-0.0685217636947424	myeloid cells
0.0089338	0.00855135	0.119118	0.178127	0.804375	0.993901	CD45, CD123 subset/T cells-/B cells-/HLADR-CD7+/Q4: CD16- , CD56-/ILCs/HLA-DR-	0.95719	0.0945415	-0.0631220856367878	ILCs
0.104077	0.100996	0.0905955	0.135532	0.804881	0.993901	CD45, CD123 subset/T cells-/B cells-/HLADR-CD7+/CD56+	0.970389	0.0942685	-0.0433647050718014	NK cells
0.306039	0.301964	0.0521751	0.0780534	0.805183	0.993901	CD45,CD123subset/Tcells/TCRVG9orIgA,TCRVD2subset-/TCRVD1orIgD,TCRVG4orIgGsubset-/TCRpanGD,CD3subset-/MAITcells-/Q3:CD4+,CD8a-/Tregs-/CD38-	0.986686	0.0941055	-0.0193370369581257	AB T cells
0.00434393	0.00419636	0.0941358	0.140771	0.805299	0.993901	CD45, CD123 subset/T cells-/B cells-/HLADR-CD7+/Q1: CD16- , CD56+/CD38+	0.966027	0.0940428	-0.049864216677006	NK cells
0.000409314	0.000388881	0.139617	0.207949	0.805636	0.993901	CD45,CD123subset/Tcells/TCRVG9orIgA,TCRVD2subset-/TCRVD1orIgD,TCRVG4orIgGsubset-/TCRpanGD,CD3subset-/MAITcells-/Q2:CD4+,CD8a+/CD24+	0.950079	0.0938614	-0.0738799723580271	AB T cells
0.00409401	0.00424484	0.0991699	0.148302	0.806531	0.993901	CD45, CD123 subset/T cells-/B cells-/HLADR+CD7-/Q3: CD16+ , CD14-/CD73-	1.03684	0.0933791	0.052196132825319	myeloid cells
0.13589	0.13212	0.0887434	0.132761	0.806747	0.993901	CD45, CD123 subset/T cells-/B cells-/HLADR-CD7+/HLA-DR-	0.972258	0.0932626	-0.0405883415139928	NK cells
0.00817071	0.00789739	0.0942268	0.140934	0.807785	0.993901	CD45,CD123subset/Tcells/TCRVG9orIgA,TCRVD2subset-/TCRVD1orIgD,TCRVG4orIgGsubset-/TCRpanGD,CD3subset-/MAITcells-/Q2:CD4+,CD8a+	0.96655	0.0927042	-0.0490842861043013	AB T cells
0.133787	0.130023	0.0906916	0.135675	0.808579	0.993901	CD45, CD123 subset/T cells-/B cells-/HLADR-CD7+/CD25-	0.971861	0.0922776	-0.041177756866471	NK cells
0.0119488	0.0127385	0.180162	0.269517	0.810064	0.993901	CD45,CD123subset/Tcells/TCRVG9orIgA,TCRVD2subset-/TCRVD1orIgD,TCRVG4orIgGsubset-/TCRpanGD,CD3subset-/MAITcells-/Q1:CD4-,CD8a+/NK-likeTcells/PD1-	1.06609	0.0914805	0.0923275731734293	AB T cells
0.00197662	0.00192267	0.0772593	0.115454	0.810252	0.993901	CD45, CD123 subset/T cells-/B cells-/HLADR+CD7-/Q4: CD16- , CD14-/Q4: CD123- , CD11c-/CD38+	0.972704	0.09138	-0.0399275168821749	myeloid cells
0.000276618	0.000288359	0.116755	0.173987	0.811159	0.993901	CD45,CD123subset/Tcells/GDTcells/Q3:TCRVG9orIgA+,TCRVD2-/CD26dim	1.04245	0.0908942	0.0599714284437615	GD T cells
0.0969566	0.0992673	0.0732415	0.109568	0.811674	0.993901	CD45,CD123subset/Tcells/TCRVG9orIgA,TCRVD2subset-/TCRVD1orIgD,TCRVG4orIgGsubset-/TCRpanGD,CD3subset-/MAITcells-/Q1:CD4-,CD8a+/CD28+	1.02383	0.0906185	0.0339787880866328	AB T cells
0.00417952	0.0040408	0.0953141	0.142519	0.812086	0.993901	CD45, CD123 subset/T cells-/B cells-/HLADR-CD7+/Q1: CD16- , CD56+/CD25-	0.966809	0.0903978	-0.0486971468081843	NK cells
0.000945012	0.000892717	0.160796	0.24037	0.812679	0.993901	CD45,CD123subset/Tcells/TCRVG9orIgA,TCRVD2subset-/TCRVD1orIgD,TCRVG4orIgGsubset-/TCRpanGD,CD3subset-/MAITcells-/Q2:CD4+,CD8a+/Q1:CCR7-,CD45RA+	0.944662	0.0900812	-0.0821300687887924	AB T cells
0.00361407	0.00373958	0.0972715	0.145472	0.813846	0.993901	CD45,CD123subset/Tcells/TCRVG9orIgA,TCRVD2subset-/TCRVD1orIgD,TCRVG4orIgGsubset-/TCRpanGD,CD3subset-/MAITcells-/Q1:CD4-,CD8a+/NK-likeTcells-/CD26+	1.03473	0.0894575	0.0492506704089204	AB T cells
0.00411535	0.00425928	0.0988044	0.147755	0.815317	0.993901	CD45, CD123 subset/T cells-/B cells-/HLADR+CD7-/Q3: CD16+ , CD14-	1.03497	0.0886737	0.0495953290688949	myeloid cells
0.00411535	0.00425928	0.0988044	0.147755	0.815317	0.993901	CD45, CD123 subset/T cells-/B cells-/HLADR+CD7-/Q3: CD16+ , CD14-/CD16+	1.03497	0.0886737	0.0495953290688949	myeloid cells
0.000154401	0.000143881	0.204535	0.302552	0.815661	0.993901	CD45, CD123 subset/T cells-/B cells-/HLADR-CD7+/Q3: CD16+ , CD56-/CD127+	0.931867	0.0884905	-0.101804688452837	NK cells
0.00553968	0.00581689	0.141701	0.211962	0.816832	0.993901	CD45,CD123subset/Tcells/TCRVG9orIgA,TCRVD2subset-/TCRVD1orIgD,TCRVG4orIgGsubset-/TCRpanGD,CD3subset-/MAITcells-/Q4:CD4-,CD8a-/CD28-	1.05004	0.0878671	0.0704469068639331	AB T cells
0.0953168	0.0975355	0.0736919	0.110242	0.817367	0.993901	CD45,CD123subset/Tcells/TCRVG9orIgA,TCRVD2subset-/TCRVD1orIgD,TCRVG4orIgGsubset-/TCRpanGD,CD3subset-/MAITcells-/Q1:CD4-,CD8a+/NK-likeTcells-/CD28+	1.02328	0.0875831	0.0331967329721508	AB T cells
0.0630832	0.0611591	0.0956839	0.143144	0.817583	0.993901	CD45, CD123 subset/T cells-/B cells-/HLADR-CD7+/Q2: CD16+ , CD56+/CD127-	0.9695	0.0874683	-0.0446869591879452	NK cells
0.012212	0.0117111	0.122924	0.18388	0.817753	0.993901	CD45, CD123 subset/T cells-/B cells-/HLADR+CD7-/Q1: CD16- , CD14+ or Q2: CD16+ , CD14+ or Q3: CD16+ , CD14-+/CD123+	0.958987	0.087378	-0.0604169279328332	myeloid cells
0.00567326	0.00549614	0.0927105	0.138651	0.818116	0.993901	CD45, CD123 subset/T cells-/B cells-/HLADR-CD7+/Q1: CD16- , CD56+/CD26-	0.968781	0.0871851	-0.0457578280648776	NK cells
0.000838292	0.000897	0.197415	0.295229	0.818551	0.993901	CD45,CD123subset/Tcells/GDTcells/Q3:TCRVG9orIgA+,TCRVD2-/NKG2D-	1.07003	0.086954	0.0976540569799913	GD T cells
0.0635967	0.0616737	0.0955193	0.142898	0.818746	0.993901	CD45, CD123 subset/T cells-/B cells-/HLADR-CD7+/Q2: CD16+ , CD56+	0.969763	0.0868509	-0.0442962278543132	NK cells
0.0635967	0.0616737	0.0955193	0.142898	0.818746	0.993901	CD45, CD123 subset/T cells-/B cells-/HLADR-CD7+/Q2: CD16+ , CD56+/CD56+	0.969763	0.0868509	-0.0442962278543132	NK cells
0.00397785	0.00411602	0.100026	0.149583	0.818764	0.993901	CD45, CD123 subset/T cells-/B cells-/HLADR+CD7-/Q3: CD16+ , CD14-/CD11a+	1.03474	0.0868414	0.0492613682918352	myeloid cells
0.00755719	0.00730583	0.0995508	0.148893	0.819006	0.993901	CD45,CD123subset/Tcells/TCRVG9orIgA,TCRVD2subset-/TCRVD1orIgD,TCRVG4orIgGsubset-/TCRpanGD,CD3subset-/MAITcells-/Q2:CD4+,CD8a+/CD39-	0.966739	0.0867127	-0.0488021575600748	AB T cells
0.0635887	0.0616689	0.095528	0.142911	0.819037	0.993901	CD45, CD123 subset/T cells-/B cells-/HLADR-CD7+/Q2: CD16+ , CD56+/CD26-	0.969809	0.0866964	-0.044227997996692	NK cells
0.00568901	0.00551274	0.0925187	0.138364	0.819116	0.993901	CD45, CD123 subset/T cells-/B cells-/HLADR-CD7+/Q1: CD16- , CD56+	0.969017	0.0866546	-0.0454064685775276	NK cells
0.00568901	0.00551274	0.0925187	0.138364	0.819116	0.993901	CD45, CD123 subset/T cells-/B cells-/HLADR-CD7+/Q1: CD16- , CD56+/CD56+	0.969017	0.0866546	-0.0454064685775276	NK cells
0.000304308	0.000291625	0.125298	0.18669	0.819715	0.993901	CD45, CD123 subset/T cells-/B cells-/HLADR-CD7+/Q4: CD16- , CD56-/ILCs/CD26+	0.958323	0.0863372	-0.0614163147845726	ILCs
0.000180513	0.000190746	0.162091	0.241936	0.819743	0.993901	CD45,CD123subset/Tcells/GDTcells/Q3:TCRVG9orIgA+,TCRVD2-/CD24+	1.05669	0.0863225	0.0795536508359121	GD T cells
0.00771364	0.00737695	0.132547	0.1982	0.820579	0.993901	CD45, CD123 subset/T cells-/B cells-/HLADR-CD7+/Q4: CD16- , CD56-/ILCs/CD25-	0.956352	0.0858795	-0.0643859458092452	ILCs
0.000505447	0.00048859	0.100576	0.150293	0.821394	0.993901	CD45,CD123subset/Tcells/TCRVG9orIgA,TCRVD2subset-/TCRVD1orIgD,TCRVG4orIgGsubset-/TCRpanGD,CD3subset-/MAITcells-/Q2:CD4+,CD8a+/CD39+	0.96665	0.0854483	-0.0489341388903244	AB T cells
0.00485208	0.00511418	0.158233	0.236647	0.823246	0.993901	CD45, CD123 subset/T cells-/B cells-/HLADR-CD7+/Q3: CD16+ , CD56-/CD161+	1.05402	0.0844703	0.0758994106535297	NK cells
0.0209823	0.0218799	0.128776	0.192647	0.824187	0.993901	CD45, CD123 subset/T cells-/B cells-/HLADR-CD7+/Q2: CD16+ , CD56+/CD161-	1.04278	0.0839741	0.060438524815859	NK cells
6.35951e-06	5.07995e-06	0.693082	1.01947	0.825876	0.993901	CD45, CD123 subset/T cells-/B cells-/HLADR+CD7-/Q2: CD16+ , CD14+/CD11a-	0.798796	0.0830851	-0.324101474929508	myeloid cells
0.000577179	0.000554505	0.122509	0.182858	0.826503	0.993901	CD45,CD123subset/Tcells/GDTcells/Q3:TCRVG9orIgA+,TCRVD2-/Q4:CCR7-,CD45RA-	0.960716	0.0827556	-0.0578183254809939	GD T cells
0.00428226	0.00412387	0.116002	0.173523	0.827374	0.993901	CD45, CD123 subset/T cells-/B cells-/HLADR+CD7-/CD56+	0.963011	0.0822979	-0.0543755764307131	myeloid cells
0.000137885	0.000147839	0.214614	0.320335	0.827798	0.993901	CD45,CD123subset/Tcells/GDTcells/Q1:TCRVG9orIgA-,TCRVD2+/CD127-	1.07218	0.0820756	0.10055298346626	GD T cells
0.00566597	0.00549915	0.0923997	0.138186	0.827884	0.993901	CD45, CD123 subset/T cells-/B cells-/HLADR-CD7+/Q1: CD16- , CD56+/PD1-	0.970558	0.0820303	-0.0431137240422997	NK cells
0.000461239	0.000478997	0.116634	0.17426	0.82834	0.993901	CD45,CD123subset/Tcells/GDTcells/Q4:TCRVG9orIgA-,TCRVD2-/Q3:TCRVD1orIgD+,TCRVG4orIgG-/CD24+	1.0385	0.0817915	0.0545017561737137	GD T cells
0.00765008	0.00731353	0.139858	0.209214	0.828514	0.993901	CD45,CD123subset/Tcells/GDTcells/CD28+	0.956007	0.0817001	-0.0649065917763719	GD T cells
0.0620462	0.0602625	0.0962149	0.143938	0.829139	0.993901	CD45, CD123 subset/T cells-/B cells-/HLADR-CD7+/Q2: CD16+ , CD56+/CD39-	0.971251	0.0813725	-0.042083981008247	NK cells
0.00532501	0.00507355	0.151946	0.227217	0.830587	0.993901	CD45, CD123 subset/T cells-/B cells-/HLADR-CD7+/Q4: CD16- , CD56-/ILCs/CD38+	0.952776	0.0806149	-0.0697904098237098	ILCs
0.00111302	0.00114815	0.0973164	0.145407	0.830642	0.993901	CD45, CD123 subset/T cells-/B cells/Q3: TCRVG4orIgG+ , TCRVD1orIgD-/CD15+	1.03156	0.0805864	0.0448271113637653	B cells
0.00550843	0.00534716	0.0937627	0.140224	0.831327	0.993901	CD45, CD123 subset/T cells-/B cells-/HLADR-CD7+/Q1: CD16- , CD56+/CD39-	0.970724	0.0802281	-0.0428673906719464	NK cells
0.000160798	0.000151717	0.188829	0.281281	0.836423	0.993901	CD45, CD123 subset/T cells-/B cells-/HLADR+CD7-/Q1: CD16- , CD14+/CD39-	0.943527	0.0775742	-0.0838642570542028	myeloid cells
0.0145445	0.0140693	0.109586	0.163926	0.837155	0.993901	CD45, CD123 subset/T cells-/B cells-/HLADR+CD7-/Q1: CD16- , CD14+ or Q2: CD16+ , CD14+ or Q3: CD16+ , CD14-+/CD25-	0.967328	0.077194	-0.0479234849262314	myeloid cells
0.0641374	0.0622573	0.103754	0.155215	0.837913	0.993901	CD45, CD123 subset/T cells-/B cells-/HLADR-CD7+/CD161-	0.970687	0.0768009	-0.0429222737626333	NK cells
0.00472174	0.00460053	0.0858	0.1283	0.838666	0.993901	CD45, CD123 subset/T cells-/B cells/Q1: TCRVG4orIgG- , TCRVD1orIgD+/CD15+	0.974329	0.0764108	-0.0375194221831204	B cells
0.00767658	0.00745833	0.0956865	0.143117	0.839116	0.993901	CD45,CD123subset/Tcells/TCRVG9orIgA,TCRVD2subset-/TCRVD1orIgD,TCRVG4orIgGsubset-/TCRpanGD,CD3subset-/MAITcells-/Q2:CD4+,CD8a+/CD24-	0.971569	0.076178	-0.0416115606526507	AB T cells
0.00637556	0.00670611	0.17025	0.254646	0.841666	0.993901	CD45, CD123 subset/T cells-/B cells-/HLADR-CD7+/Q3: CD16+ , CD56-/CD38+	1.05185	0.0748602	0.07292267143064	NK cells
0.000320762	0.000308445	0.131366	0.196315	0.84189	0.993901	CD45,CD123subset/Tcells/GDTcells/Q4:TCRVG9orIgA-,TCRVD2-/Q3:TCRVD1orIgD+,TCRVG4orIgG-/CD25+	0.961598	0.0747444	-0.056494111838333	GD T cells
0.00248449	0.00259756	0.150656	0.225349	0.843074	0.993901	CD45,CD123subset/Tcells/GDTcells/Q4:TCRVG9orIgA-,TCRVD2-/Q3:TCRVD1orIgD+,TCRVG4orIgG-/CD38-	1.04551	0.0741341	0.0642096554268672	GD T cells
8.68565e-05	9.37645e-05	0.25969	0.387346	0.84344	0.993901	CD45,CD123subset/Tcells/GDTcells/Q1:TCRVG9orIgA-,TCRVD2+/CD28-	1.07953	0.0739459	0.110408364514567	GD T cells
0.000726029	0.000755154	0.133551	0.199581	0.84369	0.993901	CD45, CD123 subset/T cells-/B cells-/HLADR+CD7-/Q1: CD16- , CD14+/CD56+	1.04011	0.0738171	0.0567426355618381	myeloid cells
0.0750098	0.0765687	0.0761572	0.11393	0.845153	0.993901	CD45,CD123subset/Tcells/TCRVG9orIgA,TCRVD2subset-/TCRVD1orIgD,TCRVG4orIgGsubset-/TCRpanGD,CD3subset-/MAITcells-/Q1:CD4-,CD8a+/allCD26+	1.02078	0.0730645	0.0296747700766312	AB T cells
0.00176615	0.0016994	0.133241	0.199283	0.846484	0.993901	CD45,CD123subset/Tcells/TCRVG9orIgA,TCRVD2subset-/TCRVD1orIgD,TCRVG4orIgGsubset-/TCRpanGD,CD3subset-/MAITcells-/Q1:CD4-,CD8a+/NK-likeTcells-/CD56+	0.962209	0.0723813	-0.0555772738876369	AB T cells
0.00534265	0.005153	0.126144	0.188626	0.847295	0.993901	CD45, CD123 subset/T cells-/B cells-/HLADR-CD7+/Q4: CD16- , CD56-/ILCs/Q4: CCR7- , CD45RA-	0.964503	0.0719655	-0.052142865034699	ILCs
0.0626958	0.0611111	0.0952014	0.142422	0.848076	0.993901	CD45, CD123 subset/T cells-/B cells-/HLADR-CD7+/Q2: CD16+ , CD56+/PD1-	0.974725	0.0715652	-0.0369335084543573	NK cells
0.000173028	0.000162575	0.21818	0.325908	0.848426	0.993901	CD45,CD123subset/Tcells/GDTcells/Q1:TCRVG9orIgA-,TCRVD2+/CD24-	0.939589	0.0713861	-0.0898987240156825	GD T cells
0.00539404	0.00525198	0.094563	0.141421	0.849551	0.993901	CD45, CD123 subset/T cells-/B cells-/HLADR-CD7+/Q1: CD16- , CD56+/CD127-	0.973664	0.0708105	-0.0385042929509171	NK cells
0.00180714	0.00175151	0.110587	0.165388	0.849835	0.993901	CD45,CD123subset/Tcells/TCRVG9orIgA,TCRVD2subset-/TCRVD1orIgD,TCRVG4orIgGsubset-/TCRpanGD,CD3subset-/MAITcells-/Q3:CD4+,CD8a-/Tregs/Q3:CCR7+,CD45RA-	0.969221	0.0706656	-0.0451024828194169	AB T cells
0.00191093	0.00198749	0.139525	0.20865	0.850404	0.993901	CD45, CD123 subset/T cells-/B cells-/HLADR+CD7-/Q2: CD16+ , CD14+/CD45RA+	1.04006	0.0703747	0.0566729782867147	myeloid cells
0.000293996	0.000279642	0.178127	0.265492	0.850529	0.993901	CD45,CD123subset/Tcells/TCRVG9orIgA,TCRVD2subset-/TCRVD1orIgD,TCRVG4orIgGsubset-/TCRpanGD,CD3subset-/MAITcells-/Q3:CD4+,CD8a-/Tregs/CD24+	0.951178	0.0703108	-0.0722129169711578	AB T cells
0.00175248	0.00167672	0.158434	0.236974	0.851831	0.993901	CD45, CD123 subset/T cells-/B cells-/HLADR+CD7-/Q2: CD16+ , CD14+/CCR7+	0.956767	0.0696467	-0.0637601023080857	myeloid cells
0.000188608	0.000179375	0.180392	0.269156	0.852102	0.993901	CD45, CD123 subset/T cells-/B cells-/HLADR+CD7-/Q3: CD16+ , CD14-/CD11c-	0.951044	0.0695087	-0.0724163734469347	myeloid cells
0.000188608	0.000179375	0.180392	0.269156	0.852102	0.993901	CD45, CD123 subset/T cells-/B cells-/HLADR+CD7-/Q3: CD16+ , CD14-/CD11c-	0.951044	0.0695087	-0.0724163734469347	myeloid cells
4.13172e-05	4.25162e-05	0.105219	0.154547	0.853216	0.993901	CD45,CD123subset/Tcells/GDTcells/Q3:TCRVG9orIgA+,TCRVD2-/Q3:CCR7+,CD45RA-	1.02902	0.0689408	0.0412723267588785	GD T cells
0.113679	0.11125	0.0885194	0.132426	0.854247	0.993901	CD45, CD123 subset/T cells-/B cells-/HLADR-CD7+/CD38+	0.978637	0.0684167	-0.0311549525495362	NK cells
0.00108062	0.00110366	0.0775914	0.115759	0.855212	0.993901	CD45, CD123 subset/T cells-/B cells-/HLADR-CD7+/Q4: CD16- , CD56-/ILCs/CD25+	1.02132	0.067926	0.0304416686829676	ILCs
0.000131789	0.00012485	0.198775	0.296668	0.855403	0.993901	CD45,CD123subset/Tcells/GDTcells/Q1:TCRVG9orIgA-,TCRVD2+/CD38-	0.947345	0.0678293	-0.0780387457270603	GD T cells
0.0047108	0.00455119	0.12719	0.190086	0.855497	0.993901	CD45, CD123 subset/T cells-/B cells-/HLADR-CD7+/Q4: CD16- , CD56-/ILCs/CD56-	0.966118	0.0677815	-0.0497282559785051	ILCs
6.94411e-05	6.66092e-05	0.153861	0.229208	0.855978	0.993901	CD45, CD123 subset/T cells-/B cells-/HLADR+CD7-/Q1: CD16- , CD14+/CD11b-	0.959219	0.0675376	-0.060067408380428	myeloid cells
0.000155267	0.000145885	0.23042	0.344249	0.856372	0.993901	CD45,CD123subset/Tcells/GDTcells/Q1:TCRVG9orIgA-,TCRVD2+/CD39-	0.939571	0.0673375	-0.0899253959293984	GD T cells
4.52702e-05	4.72767e-05	0.1618	0.24019	0.856847	0.993901	CD45, CD123 subset/T cells-/B cells-/HLADR+CD7-/Q4: CD16- , CD14-/Q3: CD123+ , CD11c-/CCR7+	1.04432	0.0670968	0.0625674038064753	myeloid cells
0.0149305	0.0145283	0.108092	0.161691	0.863908	0.993901	CD45, CD123 subset/T cells-/B cells-/HLADR+CD7-/Q1: CD16- , CD14+ or Q2: CD16+ , CD14+ or Q3: CD16+ , CD14-+/CD11a+	0.973059	0.0635323	-0.039400330753341	myeloid cells
0.00131042	0.00127666	0.102241	0.152823	0.864255	0.993901	CD45,CD123subset/Tcells/TCRVG9orIgA,TCRVD2subset-/TCRVD1orIgD,TCRVG4orIgGsubset-/TCRpanGD,CD3subset-/MAITcells-/Q2:CD4+,CD8a+/CD25+	0.974241	0.063358	-0.0376500647983661	AB T cells
0.00648602	0.00634198	0.0889495	0.133019	0.865095	0.993901	CD45,CD123subset/Tcells/TCRVG9orIgA,TCRVD2subset-/TCRVD1orIgD,TCRVG4orIgGsubset-/TCRpanGD,CD3subset-/MAITcells-/Q2:CD4+,CD8a+/CD56-	0.977792	0.062936	-0.0323998963713519	AB T cells
0.00020095	0.00020883	0.153	0.228487	0.866302	0.993901	CD45,CD123subset/Tcells/TCRVG9orIgA,TCRVD2subset-/TCRVD1orIgD,TCRVG4orIgGsubset-/TCRpanGD,CD3subset-/MAITcells-/Q1:CD4-,CD8a+/NK-likeTcells/CD39+	1.03922	0.0623308	0.0554968303785118	AB T cells
0.00265144	0.00271171	0.0915402	0.136856	0.869214	0.993901	CD45, CD123 subset/T cells-/B cells-/HLADR-CD7+/Q1: CD16- , CD56+/Q4: CCR7- , CD45RA-	1.02273	0.0608734	0.0324270550373875	NK cells
0.00324089	0.0033204	0.0987909	0.147726	0.869263	0.993901	CD45, CD123 subset/T cells-/B cells-/HLADR+CD7-/Q4: CD16- , CD14-/Q4: CD123- , CD11c-/CD11b-	1.02453	0.0608489	0.0349687199127792	myeloid cells
0.0150707	0.0146817	0.108255	0.161936	0.869806	0.993901	CD45, CD123 subset/T cells-/B cells-/HLADR+CD7-/Q1: CD16- , CD14+ or Q2: CD16+ , CD14+ or Q3: CD16+ , CD14-+	0.974188	0.0605776	-0.0377280356124273	myeloid cells
9.44554e-05	9.06274e-05	0.169923	0.253207	0.870321	0.993901	CD45,CD123subset/Tcells/GDTcells/Q1:TCRVG9orIgA-,TCRVD2+/CD28+	0.959473	0.0603206	-0.059685822829471	GD T cells
0.0754273	0.0771903	0.103253	0.154466	0.871376	0.993901	CD45, CD123 subset/T cells-/B cells-/HLADR-CD7+/NKG2D-	1.02337	0.0597945	0.033332497872484	NK cells
0.00135851	0.00130039	0.181218	0.271029	0.871686	0.993901	CD45,CD123subset/Tcells/GDTcells/Q3:TCRVG9orIgA+,TCRVD2-/CD38-	0.957218	0.0596401	-0.0630804396912331	GD T cells
0.0147559	0.0143774	0.109593	0.163937	0.872226	0.993901	CD45, CD123 subset/T cells-/B cells-/HLADR+CD7-/Q1: CD16- , CD14+ or Q2: CD16+ , CD14+ or Q3: CD16+ , CD14-+/CD11c+	0.974349	0.0593707	-0.0374895814879978	myeloid cells
0.00504612	0.00488799	0.133826	0.200084	0.872974	0.993901	CD45, CD123 subset/T cells-/B cells-/HLADR-CD7+/Q4: CD16- , CD56-/ILCs/CD161+	0.968663	0.0589988	-0.0459325491858545	ILCs
0.0390675	0.0402342	0.128835	0.192734	0.873705	0.993901	CD45,CD123subset/Tcells/TCRVG9orIgA,TCRVD2subset-/TCRVD1orIgD,TCRVG4orIgGsubset-/TCRpanGD,CD3subset-/MAITcells-/Q1:CD4-,CD8a+/Q1:CCR7-,CD45RA+	1.02986	0.0586352	0.0424516128152726	AB T cells
0.00663707	0.00690079	0.168979	0.252746	0.876665	0.993901	CD45, CD123 subset/T cells-/B cells-/HLADR-CD7+/Q3: CD16+ , CD56-/CD24-	1.03973	0.0571663	0.0562142912233117	NK cells
0.00023576	0.000244476	0.157494	0.234243	0.876787	0.993901	CD45, CD123 subset/T cells-/B cells-/HLADR-CD7+/Q4: CD16- , CD56-/ILCs/PD1+	1.03697	0.0571059	0.0523708287503173	ILCs
0.32151	0.318864	0.052398	0.078387	0.87681	0.993901	CD45,CD123subset/Tcells/TCRVG9orIgA,TCRVD2subset-/TCRVD1orIgD,TCRVG4orIgGsubset-/TCRpanGD,CD3subset-/MAITcells-/Q3:CD4+,CD8a-/CD38-	0.991772	0.0570945	-0.0119189645183638	AB T cells
0.00161192	0.00154355	0.193366	0.289224	0.880708	0.993901	CD45,CD123subset/Tcells/GDTcells/Q3:TCRVG9orIgA+,TCRVD2-/CD26-	0.957584	0.0551682	-0.0625285890820289	GD T cells
0.00132047	0.00126637	0.189204	0.283025	0.882362	0.993901	CD45,CD123subset/Tcells/GDTcells/Q4:TCRVG9orIgA-,TCRVD2-/Q3:TCRVD1orIgD+,TCRVG4orIgG-/NKG2D+	0.959032	0.0543531	-0.0603496418558768	GD T cells
0.00169282	0.00162434	0.189463	0.283386	0.883973	0.993901	CD45,CD123subset/Tcells/GDTcells/Q3:TCRVG9orIgA+,TCRVD2-	0.959549	0.0535608	-0.0595718535896764	GD T cells
0.0618933	0.0606819	0.0966167	0.144539	0.884184	0.993901	CD45, CD123 subset/T cells-/B cells-/HLADR-CD7+/Q2: CD16+ , CD56+/CD28-	0.980428	0.0534572	-0.0285169188470702	NK cells
0.0071489	0.00741508	0.16912	0.252954	0.884266	0.993901	CD45, CD123 subset/T cells-/B cells-/HLADR-CD7+/Q3: CD16+ , CD56-/HLA-DR-	1.03723	0.0534173	0.0527397875069023	NK cells
0.238386	0.235767	0.0667963	0.0999265	0.88478	0.993901	CD45,CD123subset/Tcells/CD127+	0.989012	0.0531647	-0.0159401647630982	T cells
0.125341	0.128439	0.129323	0.19347	0.885096	0.993901	CD45,CD123subset/Tcells/CD28-	1.02471	0.0530096	0.0352216148516688	T cells
0.00153252	0.00146908	0.197269	0.295047	0.885912	0.993901	CD45,CD123subset/Tcells/GDTcells/Q3:TCRVG9orIgA+,TCRVD2-/CD39-	0.958607	0.0526092	-0.0609887919177999	GD T cells
0.0733725	0.0744989	0.0773377	0.115696	0.886932	0.993901	CD45,CD123subset/Tcells/TCRVG9orIgA,TCRVD2subset-/TCRVD1orIgD,TCRVG4orIgGsubset-/TCRpanGD,CD3subset-/MAITcells-/Q1:CD4-,CD8a+/NK-likeTcells-/allCD26+	1.01535	0.0521099	0.0219807716715599	AB T cells
0.00475849	0.0046119	0.148213	0.221677	0.88724	0.993901	CD45, CD123 subset/T cells-/B cells-/HLADR+CD7-/Q2: CD16+ , CD14+/CD56-	0.969195	0.0519591	-0.045141651338822	myeloid cells
0.343272	0.34655	0.0686365	0.102681	0.887648	0.993901	CD45,CD123subset/Tcells/TCRVG9orIgA,TCRVD2subset-/TCRVD1orIgD,TCRVG4orIgGsubset-/TCRpanGD,CD3subset-/MAITcells-/Q3:CD4+,CD8a-/allCD26+	1.00955	0.0517593	0.0137118139579005	AB T cells
0.000155252	0.000161082	0.177333	0.264536	0.889179	0.993901	CD45,CD123subset/Tcells/GDTcells/Q1:TCRVG9orIgA-,TCRVD2+/CD56-	1.03755	0.0510109	0.0531799374047522	GD T cells
0.00559988	0.00578018	0.153815	0.230079	0.889837	0.993901	CD45, CD123 subset/T cells-/B cells-/HLADR+CD7-/Q2: CD16+ , CD14+/CD73-	1.0322	0.0506894	0.0457191546463279	myeloid cells
0.00156852	0.00150654	0.195633	0.292608	0.890239	0.993901	CD45,CD123subset/Tcells/GDTcells/Q3:TCRVG9orIgA+,TCRVD2-/CD25-	0.960479	0.0504935	-0.0581736039374659	GD T cells
0.00126313	0.00131498	0.197291	0.295067	0.891436	0.993901	CD45,CD123subset/Tcells/GDTcells/Q3:TCRVG9orIgA+,TCRVD2-/PD1-	1.04105	0.04991	0.0580324645600993	GD T cells
0.00526357	0.00516328	0.0956851	0.143099	0.892512	0.993901	CD45, CD123 subset/T cells-/B cells-/HLADR-CD7+/Q1: CD16- , CD56+/CD24-	0.980946	0.0493858	-0.0277541432028658	NK cells
0.000132287	0.000128042	0.162069	0.241437	0.892614	0.993901	CD45, CD123 subset/T cells-/B cells-/HLADR-CD7+/Q4: CD16- , CD56-/ILCs/CD39+	0.967908	0.0493363	-0.0470578649746416	ILCs
0.0014485	0.00139191	0.200708	0.300197	0.894245	0.993901	CD45,CD123subset/Tcells/GDTcells/Q3:TCRVG9orIgA+,TCRVD2-/CD24-	0.96093	0.0485434	-0.0574971926289713	GD T cells
0.357282	0.354383	0.0641262	0.0959332	0.89512	0.993901	CD45,CD123subset/Tcells/Q4:CCR7-,CD45RA-	0.991886	0.0481188	-0.0117543305346926	T cells
0.00290311	0.0029661	0.110744	0.165582	0.896561	0.993901	CD45, CD123 subset/T cells-/B cells-/HLADR-CD7+/Q1: CD16- , CD56+/CD161-	1.0217	0.0474203	0.0309678774428364	NK cells
0.00529384	0.00513922	0.153791	0.23004	0.896947	0.993901	CD45, CD123 subset/T cells-/B cells-/HLADR+CD7-/Q2: CD16+ , CD14+/CD123+	0.970793	0.047233	-0.0427640862098913	myeloid cells
0.0716739	0.0733383	0.12782	0.19122	0.897023	0.993901	CD45,CD123subset/Tcells/TCRVG9orIgA,TCRVD2subset-/TCRVD1orIgD,TCRVG4orIgGsubset-/TCRpanGD,CD3subset-/MAITcells-/Q1:CD4-,CD8a+/CD28-	1.02322	0.0471963	0.0331179904537414	AB T cells
0.013602	0.0133129	0.112929	0.168927	0.897412	0.993901	CD45, CD123 subset/T cells-/B cells-/HLADR+CD7-/Q1: CD16- , CD14+ or Q2: CD16+ , CD14+ or Q3: CD16+ , CD14-+/CD24-	0.97874	0.047008	-0.0310018358721678	myeloid cells
0.00757979	0.00743617	0.100058	0.149649	0.897528	0.993901	CD45,CD123subset/Tcells/TCRVG9orIgA,TCRVD2subset-/TCRVD1orIgD,TCRVG4orIgGsubset-/TCRpanGD,CD3subset-/MAITcells-/Q2:CD4+,CD8a+/HLA-DR-	0.981052	0.0469521	-0.0275984277897356	AB T cells
0.00387584	0.00377582	0.136278	0.203778	0.897534	0.993901	CD45, CD123 subset/T cells-/B cells-/HLADR-CD7+/Q4: CD16- , CD56-/ILCs/CD56+	0.974194	0.0469492	-0.0377191665166666	ILCs
0.0138193	0.0135379	0.108968	0.162996	0.898162	0.993901	CD45, CD123 subset/T cells-/B cells-/HLADR+CD7-/Q1: CD16- , CD14+ or Q2: CD16+ , CD14+ or Q3: CD16+ , CD14-+/NKG2d-	0.979633	0.0466451	-0.0296867237838056	myeloid cells
0.00133024	0.00137015	0.157025	0.234824	0.899692	0.993901	CD45,CD123subset/Tcells/TCRVG9orIgA,TCRVD2subset-/TCRVD1orIgD,TCRVG4orIgGsubset-/TCRpanGD,CD3subset-/MAITcells-/Q2:CD4+,CD8a+/CD56+	1.03	0.0459063	0.0426490603915635	AB T cells
0.0054578	0.00536214	0.0948748	0.141886	0.90029	0.993901	CD45, CD123 subset/T cells-/B cells-/HLADR-CD7+/Q1: CD16- , CD56+/HLA-DR-	0.982472	0.0456174	-0.0255112842725247	NK cells
5.89577e-05	6.04369e-05	0.136616	0.203248	0.902999	0.993901	CD45,CD123subset/Tcells/GDTcells/Q4:TCRVG9orIgA-,TCRVD2-/Q1:TCRVD1orIgD-,TCRVG4orIgG+/CD39+	1.02509	0.0443127	0.0357476439122619	GD T cells
0.0557615	0.0548887	0.093514	0.139897	0.904981	0.993901	CD45, CD123 subset/T cells-/B cells-/HLADR-CD7+/Q2: CD16+ , CD56+/CD38+	0.984347	0.0433607	-0.022761505491399	NK cells
0.00414596	0.00409077	0.0768719	0.114915	0.906801	0.993901	CD45,CD123subset/Tcells/TCRVG9orIgA,TCRVD2subset-/TCRVD1orIgD,TCRVG4orIgGsubset-/TCRpanGD,CD3subset-/MAITcells-/Q2:CD4+,CD8a+/allCD26+	0.98669	0.0424879	-0.0193314990623422	AB T cells
0.332148	0.334728	0.0672566	0.100616	0.908162	0.993901	CD45,CD123subset/Tcells/TCRVG9orIgA,TCRVD2subset-/TCRVD1orIgD,TCRVG4orIgGsubset-/TCRpanGD,CD3subset-/MAITcells-/Q3:CD4+,CD8a-/Tregs-/allCD26+	1.00777	0.0418367	0.0111624443765955	AB T cells
3.85262e-05	3.73454e-05	0.181374	0.268642	0.908183	0.993901	CD45,CD123subset/Tcells/GDTcells/Q1:TCRVG9orIgA-,TCRVD2+/PD1+	0.969349	0.0418267	-0.0449121000015471	GD T cells
0.00016441	0.00017048	0.210881	0.314813	0.908318	0.993901	CD45,CD123subset/Tcells/GDTcells/Q1:TCRVG9orIgA-,TCRVD2+/PD1-	1.03692	0.041762	0.0523004372811847	GD T cells
0.00737719	0.00724938	0.103359	0.154542	0.909316	0.993901	CD45, CD123 subset/T cells-/B cells-/HLADR-CD7+/Q4: CD16- , CD56-/ILCs/CD24-	0.982676	0.0412852	-0.0252126715547041	ILCs
0.00310212	0.00303982	0.12468	0.186222	0.913016	0.993901	CD45, CD123 subset/T cells-/B cells-/HLADR-CD7+/Q4: CD16- , CD56-/ILCs/CD127+	0.979919	0.0395214	-0.0292651496363349	ILCs
0.00151625	0.00146901	0.196722	0.294226	0.914207	0.993901	CD45,CD123subset/Tcells/GDTcells/Q3:TCRVG9orIgA+,TCRVD2-/HLA-DR-	0.968843	0.0389555	-0.0456655368850388	GD T cells
0.00572248	0.00558628	0.151507	0.22663	0.914882	0.993901	CD45, CD123 subset/T cells-/B cells-/HLADR+CD7-/Q2: CD16+ , CD14+/CD39+	0.9762	0.0386348	-0.0347506726299312	myeloid cells
0.00139715	0.00136411	0.150035	0.224292	0.914915	0.993901	CD45, CD123 subset/T cells-/B cells-/HLADR+CD7-/Q1: CD16- , CD14+/CD15-	0.976351	0.0386192	-0.034527600789662	myeloid cells
0.00125291	0.00123117	0.11187	0.16716	0.916515	0.993901	CD45, CD123 subset/T cells-/B cells-/HLADR-CD7+/Q1: CD16- , CD56+/CD38-	0.982649	0.0378605	-0.0252513790525114	NK cells
0.00366254	0.00372342	0.105687	0.158039	0.916621	0.993901	CD45, CD123 subset/T cells-/B cells-/HLADR+CD7-/Q3: CD16+ , CD14-/CD56-	1.01662	0.0378102	0.0237827299026477	myeloid cells
0.00737354	0.0075684	0.169148	0.253	0.917276	0.993901	CD45, CD123 subset/T cells-/B cells-/HLADR-CD7+/Q3: CD16+ , CD56-/CD25-	1.02643	0.0374998	0.037629661274754	NK cells
0.00597378	0.00585774	0.129909	0.19424	0.919087	0.993901	CD45, CD123 subset/T cells-/B cells-/HLADR-CD7+/Q4: CD16- , CD56-/ILCs/NKG2D-	0.980574	0.0366432	-0.0283010175458411	ILCs
0.000471002	0.000486272	0.216219	0.323212	0.921332	0.993901	CD45,CD123subset/Tcells/GDTcells/Q2:TCRVG9orIgA+,TCRVD2+/CD38+	1.03242	0.0355838	0.0460294226184651	GD T cells
0.00390995	0.00381719	0.163256	0.244191	0.921381	0.993901	CD45, CD123 subset/T cells-/B cells-/HLADR+CD7-/Q2: CD16+ , CD14+/CD45RA-	0.976278	0.0355606	-0.0346366279502132	myeloid cells
0.00736563	0.00754548	0.168992	0.252766	0.923396	0.993901	CD45, CD123 subset/T cells-/B cells-/HLADR-CD7+/Q3: CD16+ , CD56-/CD28-	1.02442	0.0346121	0.0348050146245597	NK cells
8.1307e-05	7.92928e-05	0.175711	0.261834	0.923757	0.993901	CD45,CD123subset/Tcells/GDTcells/Q1:TCRVG9orIgA-,TCRVD2+/allCD26+	0.975226	0.0344425	-0.0361907663823617	GD T cells
0.0703141	0.0710713	0.081036	0.121229	0.924255	0.993901	CD45,CD123subset/Tcells/TCRVG9orIgA,TCRVD2subset-/TCRVD1orIgD,TCRVG4orIgGsubset-/TCRpanGD,CD3subset-/MAITcells-/Q1:CD4-,CD8a+/CD26dim	1.01077	0.0342083	0.015453635621436	AB T cells
0.00058682	0.000600826	0.166974	0.249724	0.924708	0.993901	CD45,CD123subset/Tcells/GDTcells/Q4:TCRVG9orIgA-,TCRVD2-/Q3:TCRVD1orIgD+,TCRVG4orIgG-/PD1+	1.02387	0.0339953	0.0340300032744034	GD T cells
0.000171093	0.000174829	0.153641	0.22948	0.925007	0.993901	CD45,CD123subset/Tcells/TCRVG9orIgA,TCRVD2subset-/TCRVD1orIgD,TCRVG4orIgGsubset-/TCRpanGD,CD3subset-/MAITcells-/Q1:CD4-,CD8a+/NK-likeTcells/CD25+	1.02183	0.0338548	0.031160119675733	AB T cells
0.000322818	0.000314962	0.176757	0.264228	0.925691	0.993901	CD45, CD123 subset/T cells-/B cells-/HLADR+CD7-/Q3: CD16+ , CD14-/NKG2d+	0.975663	0.0335341	-0.0355457650592824	myeloid cells
0.0080049	0.0079179	0.0804165	0.120268	0.927029	0.993901	CD45, CD123 subset/T cells-/B cells/CD15+	0.989132	0.0329066	-0.0157648813608715	B cells
0.00113518	0.00110731	0.182016	0.272228	0.927172	0.993901	CD45,CD123subset/Tcells/GDTcells/Q3:TCRVG9orIgA+,TCRVD2-/CD161-	0.97545	0.0328399	-0.0358596871488093	GD T cells
0.00126273	0.00123398	0.171643	0.256667	0.928426	0.993901	CD45,CD123subset/Tcells/GDTcells/Q3:TCRVG9orIgA+,TCRVD2-/CD56-	0.977235	0.0322529	-0.0332225870128795	GD T cells
4.69037e-05	4.79959e-05	0.175805	0.261623	0.929888	0.993901	CD45, CD123 subset/T cells-/B cells-/HLADR+CD7-/Q4: CD16- , CD14-/Q3: CD123+ , CD11c-/CD39+	1.02329	0.0315694	0.0332118835754958	myeloid cells
0.00570022	0.00558912	0.151589	0.226752	0.930438	0.993901	CD45, CD123 subset/T cells-/B cells-/HLADR+CD7-/Q2: CD16+ , CD14+/CD38+	0.980509	0.0313125	-0.0283968508992626	myeloid cells
0.000350664	0.000344938	0.131253	0.19563	0.932928	0.993901	CD45,CD123subset/Tcells/GDTcells/Q3:TCRVG9orIgA+,TCRVD2-/CD127+	0.98367	0.0301521	-0.0237539006029162	GD T cells
0.0544966	0.0538311	0.105773	0.158232	0.934577	0.993901	CD45, CD123 subset/T cells-/B cells-/HLADR-CD7+/Q4: CD16- , CD56-	0.987789	0.0293848	-0.0177246469972915	Mixed
0.00103242	0.00102011	0.100572	0.150145	0.936259	0.993901	CD45,CD123subset/Tcells/TCRVG9orIgA,TCRVD2subset-/TCRVD1orIgD,TCRVG4orIgGsubset-/TCRpanGD,CD3subset-/MAITcells-/Q2:CD4+,CD8a+/CD161+	0.988075	0.028604	-0.0173077964797155	AB T cells
0.0611482	0.0604843	0.097277	0.145527	0.936346	0.993901	CD45, CD123 subset/T cells-/B cells-/HLADR-CD7+/Q2: CD16+ , CD56+/CD25-	0.989143	0.0285636	-0.015748332064542	NK cells
0.0032932	0.0032539	0.101816	0.152256	0.936947	0.993901	CD45, CD123 subset/T cells-/B cells-/HLADR+CD7-/Q4: CD16- , CD14-/Q4: CD123- , CD11c-/CD15-	0.988066	0.0282849	-0.0173202730795306	myeloid cells
0.00071043	0.000717606	0.0884285	0.131882	0.939204	0.993901	CD45,CD123subset/Tcells/GDTcells/Q4:TCRVG9orIgA-,TCRVD2-/Q3:TCRVD1orIgD+,TCRVG4orIgG-/CD127+	1.0101	0.0272401	0.0145009347336453	GD T cells
0.00745629	0.00759753	0.167865	0.251081	0.939974	0.993901	CD45, CD123 subset/T cells-/B cells-/HLADR-CD7+/Q3: CD16+ , CD56-/PD1-	1.01894	0.0268844	0.0270722263694705	NK cells
0.000342541	0.000346917	0.115641	0.172479	0.941307	0.993901	CD45,CD123subset/Tcells/GDTcells/Q3:TCRVG9orIgA+,TCRVD2-/allCD26+	1.01278	0.0262687	0.0183155135000544	GD T cells
0.0142377	0.014499	0.168367	0.251871	0.9416	0.993901	CD45,CD123subset/Tcells/TCRVG9orIgA,TCRVD2subset-/TCRVD1orIgD,TCRVG4orIgGsubset-/TCRpanGD,CD3subset-/MAITcells-/Q1:CD4-,CD8a+/NK-likeTcells/HLA-DR-	1.01835	0.0261335	0.026238511808968	AB T cells
0.0198631	0.0196557	0.0982046	0.146908	0.941885	0.993901	CD45,CD123subset/Tcells/TCRVG9orIgA,TCRVD2subset-/TCRVD1orIgD,TCRVG4orIgGsubset-/TCRpanGD,CD3subset-/MAITcells-/Q3:CD4+,CD8a-/CD39+	0.989556	0.0260021	-0.015146063436906	AB T cells
0.0129319	0.0126814	0.182445	0.272934	0.942126	0.993901	CD45,CD123subset/Tcells/TCRVG9orIgA,TCRVD2subset-/TCRVD1orIgD,TCRVG4orIgGsubset-/TCRpanGD,CD3subset-/MAITcells-/Q1:CD4-,CD8a+/NK-likeTcells/CD28-	0.980629	0.0258908	-0.0282204726392884	AB T cells
0.0143804	0.0141218	0.171235	0.256163	0.942729	0.993901	CD45,CD123subset/Tcells/TCRVG9orIgA,TCRVD2subset-/TCRVD1orIgD,TCRVG4orIgGsubset-/TCRpanGD,CD3subset-/MAITcells-/Q1:CD4-,CD8a+/NK-likeTcells/CD26-	0.982023	0.0256131	-0.0261720102396108	AB T cells
0.000336912	0.000327652	0.259575	0.388172	0.942746	0.993901	CD45,CD123subset/Tcells/TCRVG9orIgA,TCRVD2subset-/TCRVD1orIgD,TCRVG4orIgGsubset-/TCRpanGD,CD3subset-/MAITcells-/Q4:CD4-,CD8a-/Q3:CCR7+,CD45RA-	0.972514	0.0256051	-0.0402084327896694	AB T cells
0.00538486	0.0054728	0.154845	0.231618	0.94394	0.993901	CD45, CD123 subset/T cells-/B cells-/HLADR+CD7-/Q2: CD16+ , CD14+/CD24-	1.01633	0.0250557	0.0233704186474887	myeloid cells
0.00420909	0.00425301	0.0997952	0.14926	0.94432	0.993901	CD45,CD123subset/Tcells/TCRVG9orIgA,TCRVD2subset-/TCRVD1orIgD,TCRVG4orIgGsubset-/TCRpanGD,CD3subset-/MAITcells-/Q1:CD4-,CD8a+/NK-likeTcells-/CD39+	1.01043	0.0248806	0.0149761786909462	AB T cells
0.000102115	0.00010321	0.103872	0.154046	0.944811	0.993901	CD45,CD123subset/Tcells/GDTcells/Q4:TCRVG9orIgA-,TCRVD2-/Q3:TCRVD1orIgD+,TCRVG4orIgG-/CD26+	1.01072	0.0246552	0.0153866269159439	GD T cells
0.00317406	0.00323399	0.181541	0.271578	0.944909	0.993901	CD45,CD123subset/Tcells/GDTcells/CD38+	1.01888	0.0246102	0.0269884958573087	GD T cells
0.0689564	0.0695028	0.0820319	0.122719	0.944918	0.993901	CD45,CD123subset/Tcells/TCRVG9orIgA,TCRVD2subset-/TCRVD1orIgD,TCRVG4orIgGsubset-/TCRpanGD,CD3subset-/MAITcells-/Q1:CD4-,CD8a+/NK-likeTcells-/CD26dim	1.00792	0.0246057	0.0113854359570551	AB T cells
0.00530723	0.005208	0.183824	0.27494	0.944983	0.993901	CD45, CD123 subset/T cells-/B cells-/HLADR-CD7+/Q3: CD16+ , CD56-/CD56-	0.981303	0.0245762	-0.027229556819046	NK cells
0.0145498	0.014391	0.109733	0.164146	0.945908	0.993901	CD45, CD123 subset/T cells-/B cells-/HLADR+CD7-/Q1: CD16- , CD14+ or Q2: CD16+ , CD14+ or Q3: CD16+ , CD14-+/CD73-	0.989084	0.0241513	-0.015834914808429	myeloid cells
0.01391	0.0141417	0.167528	0.250617	0.946701	0.993901	CD45,CD123subset/Tcells/TCRVG9orIgA,TCRVD2subset-/TCRVD1orIgD,TCRVG4orIgGsubset-/TCRpanGD,CD3subset-/MAITcells-/Q1:CD4-,CD8a+/NK-likeTcells/CD24-	1.01666	0.023787	0.0238319575458859	AB T cells
0.000506587	0.000510911	0.0863451	0.128793	0.947361	0.993901	CD45,CD123subset/Tcells/TCRVG9orIgA,TCRVD2subset-/TCRVD1orIgD,TCRVG4orIgGsubset-/TCRpanGD,CD3subset-/MAITcells-/Q2:CD4+,CD8a+/Q3:CCR7+,CD45RA-	1.00854	0.0234843	0.0122614868674759	AB T cells
0.000130998	0.000132704	0.138869	0.206956	0.95014	0.993901	CD45,CD123subset/Tcells/GDTcells/Q2:TCRVG9orIgA+,TCRVD2+/CD25+	1.01302	0.0222124	0.0186667495585078	GD T cells
0.00251477	0.00247406	0.194329	0.290587	0.955103	0.993901	CD45, CD123 subset/T cells-/B cells-/HLADR-CD7+/Q3: CD16+ , CD56-/CD161-	0.983813	0.0199499	-0.0235444902455999	NK cells
0.012486	0.0125995	0.10904	0.163107	0.955217	0.993901	CD45, CD123 subset/T cells-/B cells-/HLADR+CD7-/Q1: CD16- , CD14+ or Q2: CD16+ , CD14+ or Q3: CD16+ , CD14-+/CD16+	1.00909	0.019898	0.0130489329375468	myeloid cells
0.00528069	0.00523835	0.0973132	0.145531	0.955652	0.993901	CD45, CD123 subset/T cells-/B cells-/HLADR-CD7+/Q1: CD16- , CD56+/CD28-	0.991982	0.0197004	-0.0116147617209645	NK cells
0.0575179	0.0570942	0.0979347	0.146511	0.95731	0.993901	CD45, CD123 subset/T cells-/B cells-/HLADR-CD7+/Q2: CD16+ , CD56+/CD24-	0.992634	0.0189472	-0.0106663418598213	NK cells
0.000355125	0.000361903	0.240499	0.359758	0.958079	0.993901	CD45, CD123 subset/T cells-/B cells-/HLADR+CD7-/Q2: CD16+ , CD14+/NKG2d+	1.01908	0.0185988	0.0272743375948907	myeloid cells
0.029129	0.0294917	0.168815	0.252545	0.959745	0.993901	CD45,CD123subset/Tcells/TCRVG9orIgA,TCRVD2subset-/TCRVD1orIgD,TCRVG4orIgGsubset-/TCRpanGD,CD3subset-/MAITcells-/Q1:CD4-,CD8a+/NK-likeTcells-/Q2:CCR7+,CD45RA+	1.01245	0.0178441	0.0178510604070775	AB T cells
9.05177e-05	8.97327e-05	0.11704	0.17428	0.960185	0.993901	CD45,CD123subset/Tcells/GDTcells/Q3:TCRVG9orIgA+,TCRVD2-/CD25+	0.991328	0.0176451	-0.0125660519993775	GD T cells
0.00139384	0.00140717	0.128147	0.191605	0.960331	0.993901	CD45, CD123 subset/T cells-/B cells-/HLADR+CD7-/Q4: CD16- , CD14-/Q4: CD123- , CD11c-/CD39+	1.00956	0.0175789	0.0137298653735105	myeloid cells
0.0119787	0.0121323	0.176219	0.263618	0.960995	0.993901	CD45,CD123subset/Tcells/TCRVG9orIgA,TCRVD2subset-/TCRVD1orIgD,TCRVG4orIgGsubset-/TCRpanGD,CD3subset-/MAITcells-/Q1:CD4-,CD8a+/NK-likeTcells/CD127-	1.01282	0.0172789	0.0183756851484307	AB T cells
0.00685873	0.00676543	0.195204	0.291997	0.962332	0.993901	CD45,CD123subset/Tcells/TCRVG9orIgA,TCRVD2subset-/TCRVD1orIgD,TCRVG4orIgGsubset-/TCRpanGD,CD3subset-/MAITcells-/Q1:CD4-,CD8a+/NK-likeTcells/Q1:CCR7-,CD45RA+	0.986397	0.016675	-0.0197597197216716	AB T cells
0.014313	0.0144784	0.169794	0.254006	0.963394	0.993901	CD45,CD123subset/Tcells/TCRVG9orIgA,TCRVD2subset-/TCRVD1orIgD,TCRVG4orIgGsubset-/TCRpanGD,CD3subset-/MAITcells-/Q1:CD4-,CD8a+/NK-likeTcells/CD25-	1.01156	0.0161961	0.0165763794753464	AB T cells
0.0053861	0.0054418	0.150889	0.225693	0.963442	0.993901	CD45, CD123 subset/T cells-/B cells-/HLADR+CD7-/Q2: CD16+ , CD14+/NKG2d-	1.01034	0.0161743	0.0148432911811084	myeloid cells
0.0133471	0.013197	0.17205	0.257381	0.964465	0.993901	CD45,CD123subset/Tcells/TCRVG9orIgA,TCRVD2subset-/TCRVD1orIgD,TCRVG4orIgGsubset-/TCRpanGD,CD3subset-/MAITcells-/Q1:CD4-,CD8a+/NK-likeTcells/CD161-	0.988749	0.0157137	-0.0163238298898124	AB T cells
0.00557791	0.00552113	0.154664	0.23135	0.964525	0.993901	CD45, CD123 subset/T cells-/B cells-/HLADR+CD7-/Q2: CD16+ , CD14+/CD25-	0.98982	0.0156866	-0.0147625823857547	myeloid cells
0.00124974	0.00125793	0.100692	0.15056	0.965373	0.993901	CD45,CD123subset/Tcells/GDTcells/CD39+	1.00655	0.0153047	0.00941776560620106	GD T cells
0.000823898	0.000815488	0.160034	0.238956	0.965733	0.993901	CD45, CD123 subset/T cells-/B cells-/HLADR+CD7-/Q3: CD16+ , CD14-/CD123-	0.989793	0.015143	-0.0148015471996994	myeloid cells
0.000301364	0.000303669	0.121801	0.181504	0.966491	0.993901	CD45, CD123 subset/T cells-/B cells-/HLADR+CD7-/Q4: CD16- , CD14-/Q4: CD123- , CD11c-/CD25+	1.00765	0.0148023	0.0109963256698283	myeloid cells
0.00581978	0.00576504	0.15231	0.22783	0.966719	0.993901	CD45, CD123 subset/T cells-/B cells-/HLADR+CD7-/Q2: CD16+ , CD14+/CD11b+	0.990594	0.0146999	-0.0136347855982611	myeloid cells
0.0412205	0.0409107	0.127931	0.191384	0.967211	0.993901	CD45,CD123subset/Tcells/CD56+	0.992484	0.0144788	-0.0108839176664671	T cells
0.0031919	0.00317261	0.103883	0.155228	0.968754	0.993901	CD45, CD123 subset/T cells-/B cells-/HLADR-CD7+/Q4: CD16- , CD56-/ILCs/CD38-	0.993957	0.0137865	-0.0087449583440298	ILCs
0.00744345	0.00751329	0.169661	0.253769	0.970426	0.993901	CD45, CD123 subset/T cells-/B cells-/HLADR-CD7+/Q3: CD16+ , CD56-/CD127-	1.00938	0.0130378	0.0134719695006522	NK cells
0.00226637	0.00224742	0.153406	0.229415	0.970741	0.993901	CD45,CD123subset/Tcells/TCRVG9orIgA,TCRVD2subset-/TCRVD1orIgD,TCRVG4orIgGsubset-/TCRpanGD,CD3subset-/MAITcells-/Q1:CD4-,CD8a+/NK-likeTcells/CD127+	0.991639	0.0128966	-0.0121125560613527	AB T cells
0.00589886	0.00594707	0.151003	0.225875	0.971085	0.993901	CD45, CD123 subset/T cells-/B cells-/HLADR+CD7-/Q2: CD16+ , CD14+/CD11a+	1.00817	0.0127427	0.0117423980974163	myeloid cells
0.000234222	0.000235611	0.110493	0.164849	0.971389	0.993901	CD45,CD123subset/Tcells/GDTcells/Q4:TCRVG9orIgA-,TCRVD2-/Q3:TCRVD1orIgD+,TCRVG4orIgG-/Q3:CCR7+,CD45RA-	1.00593	0.012607	0.00852790738327548	GD T cells
0.000212056	0.000214285	0.197126	0.294442	0.971672	0.993901	CD45,CD123subset/Tcells/GDTcells/Q1:TCRVG9orIgA-,TCRVD2+	1.01051	0.0124803	0.0150817410074735	GD T cells
0.00590151	0.00594812	0.15106	0.225961	0.972062	0.993901	CD45, CD123 subset/T cells-/B cells-/HLADR+CD7-/Q2: CD16+ , CD14+/CD11c+	1.0079	0.0123061	0.0113494162726875	myeloid cells
0.00590175	0.00594822	0.151061	0.225962	0.972146	0.993901	CD45, CD123 subset/T cells-/B cells-/HLADR+CD7-/Q2: CD16+ , CD14+	1.00787	0.0122686	0.011315419819137	myeloid cells
0.00590175	0.00594822	0.151061	0.225962	0.972146	0.993901	CD45, CD123 subset/T cells-/B cells-/HLADR+CD7-/Q2: CD16+ , CD14+/CD16+	1.00787	0.0122686	0.011315419819137	myeloid cells
0.00389873	0.0039187	0.0994293	0.148644	0.972471	0.993901	CD45,CD123subset/Tcells/TCRVG9orIgA,TCRVD2subset-/TCRVD1orIgD,TCRVG4orIgGsubset-/TCRpanGD,CD3subset-/MAITcells-/Q2:CD4+,CD8a+/CD127+	1.00512	0.0121235	0.00737142998874805	AB T cells
0.000897308	0.000888927	0.18954	0.283504	0.973571	0.993901	CD45, CD123 subset/T cells-/B cells-/HLADR+CD7-/Q1: CD16- , CD14+ or Q2: CD16+ , CD14+ or Q3: CD16+ , CD14-+/NKG2d+	0.990659	0.0116325	-0.0135389601072905	myeloid cells
0.00742931	0.00748972	0.16866	0.252271	0.9742	0.993901	CD45, CD123 subset/T cells-/B cells-/HLADR-CD7+/Q3: CD16+ , CD56-/CD39-	1.00813	0.0113517	0.0116825899448181	NK cells
0.00763358	0.00769481	0.169003	0.252785	0.974595	0.993901	CD45, CD123 subset/T cells-/B cells-/HLADR-CD7+/Q3: CD16+ , CD56-/CD26-	1.00802	0.0111757	0.0115248267841045	NK cells
0.0293819	0.0296073	0.168798	0.252521	0.975122	0.993901	CD45,CD123subset/Tcells/TCRVG9orIgA,TCRVD2subset-/TCRVD1orIgD,TCRVG4orIgGsubset-/TCRpanGD,CD3subset-/MAITcells-/Q1:CD4-,CD8a+/Q2:CCR7+,CD45RA+	1.00767	0.0109412	0.0110260380035498	AB T cells
0.00765213	0.00770815	0.168806	0.252491	0.976773	0.993901	CD45, CD123 subset/T cells-/B cells-/HLADR-CD7+/Q3: CD16+ , CD56-	1.00732	0.0102062	0.0105238829167422	NK cells
0.00449408	0.00451331	0.0989402	0.147988	0.976879	0.993901	CD45,CD123subset/Tcells/TCRVG9orIgA,TCRVD2subset-/TCRVD1orIgD,TCRVG4orIgGsubset-/TCRpanGD,CD3subset-/MAITcells-/Q1:CD4-,CD8a+/CD39+	1.00428	0.0101593	0.00615982942913943	AB T cells
0.00030936	0.000310713	0.117151	0.174649	0.980066	0.994537	CD45, CD123 subset/T cells-/B cells/Q4: TCRVG4orIgG- , TCRVD1orIgD-/TCRVG9orIgA-/CD20-	1.00437	0.00874489	0.00629317472775791	B cells
0.00135467	0.00135042	0.100468	0.150217	0.983314	0.994537	CD45,CD123subset/Tcells/GDTcells/HLA-DR+	0.996867	0.00730794	-0.00452635298777331	GD T cells
0.014426	0.0145002	0.167255	0.250208	0.983396	0.994537	CD45,CD123subset/Tcells/TCRVG9orIgA,TCRVD2subset-/TCRVD1orIgD,TCRVG4orIgGsubset-/TCRpanGD,CD3subset-/MAITcells-/Q1:CD4-,CD8a+/NK-likeTcells/CD39-	1.00515	0.00727135	0.00740365081773641	AB T cells
0.0298359	0.029955	0.133401	0.199544	0.98358	0.994537	CD45, CD123 subset/T cells-/B cells-/HLADR-CD7+/CD56-	1.00399	0.0071902	0.00574764886545357	NK cells
0.0147079	0.0147777	0.165675	0.247845	0.98453	0.994537	CD45,CD123subset/Tcells/TCRVG9orIgA,TCRVD2subset-/TCRVD1orIgD,TCRVG4orIgGsubset-/TCRpanGD,CD3subset-/MAITcells-/Q1:CD4-,CD8a+/NK-likeTcells	1.00475	0.00677125	0.00683099846775239	AB T cells
0.0147079	0.0147777	0.165675	0.247845	0.98453	0.994537	CD45,CD123subset/Tcells/TCRVG9orIgA,TCRVD2subset-/TCRVD1orIgD,TCRVG4orIgGsubset-/TCRpanGD,CD3subset-/MAITcells-/Q1:CD4-,CD8a+/NK-likeTcells/CD56+	1.00475	0.00677125	0.00683099846775239	AB T cells
0.0597563	0.0595986	0.0982796	0.147027	0.984749	0.994537	CD45, CD123 subset/T cells-/B cells-/HLADR-CD7+/Q2: CD16+ , CD56+/HLA-DR-	0.997361	0.00667427	-0.00381270004494352	NK cells
0.0166371	0.0165642	0.161338	0.241359	0.985239	0.994537	CD45,CD123subset/Tcells/TCRVG9orIgA,TCRVD2subset-/TCRVD1orIgD,TCRVG4orIgGsubset-/TCRpanGD,CD3subset-/MAITcells-/Q1:CD4-,CD8a+/CD56+	0.995618	0.00645838	-0.006335316983991	AB T cells
0.0014002	0.00140398	0.107381	0.160544	0.986589	0.994537	CD45, CD123 subset/T cells-/B cells-/HLADR-CD7+/Q1: CD16- , CD56+/CD25+	1.0027	0.00586383	0.00388779304998498	NK cells
0.0110434	0.0110735	0.112489	0.16825	0.986967	0.994537	CD45, CD123 subset/T cells-/B cells-/HLADR+CD7-/Q1: CD16- , CD14+ or Q2: CD16+ , CD14+ or Q3: CD16+ , CD14-+/CCR7-	1.00272	0.00569749	0.00392138343510973	myeloid cells
0.000120252	0.000120601	0.128668	0.191948	0.987927	0.994551	CD45,CD123subset/Tcells/GDTcells/Q3:TCRVG9orIgA+,TCRVD2-/CD39+	1.00291	0.00527517	0.00418954676709926	GD T cells
0.0131436	0.0131074	0.171253	0.256189	0.99131	0.997002	CD45,CD123subset/Tcells/TCRVG9orIgA,TCRVD2subset-/TCRVD1orIgD,TCRVG4orIgGsubset-/TCRpanGD,CD3subset-/MAITcells-/Q1:CD4-,CD8a+/NK-likeTcells/CD38-	0.99725	0.00379051	-0.00397293581543102	AB T cells
0.0278101	0.0277794	0.0880111	0.131661	0.993112	0.997538	CD45,CD123subset/Tcells/CD39+	0.998896	0.00300179	-0.00159423904843091	T cells
0.00394229	0.00394721	0.125758	0.187856	0.994677	0.997538	CD45, CD123 subset/T cells-/B cells-/HLADR-CD7+/CD127+	1.00125	0.00231792	0.00180080580914785	NK cells
0.00324376	0.00324641	0.112074	0.167617	0.996102	0.997538	CD45,CD123subset/Tcells/TCRVG9orIgA,TCRVD2subset-/TCRVD1orIgD,TCRVG4orIgGsubset-/TCRpanGD,CD3subset-/MAITcells-/Q4:CD4-,CD8a-/NKG2D+	1.00082	0.00169639	0.00117748094139924	AB T cells
0.000716731	0.000717673	0.255612	0.382315	0.997255	0.997538	CD45,CD123subset/Tcells/GDTcells/Q3:TCRVG9orIgA+,TCRVD2-/Q1:CCR7-,CD45RA+	1.00132	0.00119372	0.00189608419599587	GD T cells
0.00333053	0.00332915	0.082165	0.122814	0.997312	0.997538	CD45,CD123subset/Tcells/TCRVG9orIgA,TCRVD2subset-/TCRVD1orIgD,TCRVG4orIgGsubset-/TCRpanGD,CD3subset-/MAITcells-/Q2:CD4+,CD8a+/CD26dim	0.999588	0.00116911	-0.000594929708196877	AB T cells
0.000181121	0.0001813	0.212261	0.317009	0.997538	0.997538	CD45,CD123subset/Tcells/GDTcells/Q1:TCRVG9orIgA-,TCRVD2+/CD25-	1.00098	0.00107056	0.00141777111439704	GD T cells
