## Supplementary material for "Intradiscal propionic acid levels in chronic low back pain patients with Modic type 1 changes are associated with systemic immune cell activation": Table S4

### Sheet: Sheet1
Population	r	P (two-tailed)	Subset
PA vs. T cells/TCRVG9orIgA, TCRVD2 subset-/TCRVD1orIgD, TCRVG4orIgG subset-/TCRpanGD, CD3 subset-/MAIT cells	0.02407	0.8398	AB T cells
PA vs. T cells/TCRVG9orIgA, TCRVD2 subset-/TCRVD1orIgD, TCRVG4orIgG subset-/TCRpanGD, CD3 subset-/MAIT cells-	0.1004	0.3983	AB T cells
PA vs. T cells/TCRVG9orIgA, TCRVD2 subset-/TCRVD1orIgD, TCRVG4orIgG subset-/TCRpanGD, CD3 subset-/MAIT cells-/Q1: CD4- , CD8a+	0.0776	0.514	AB T cells
PA vs. T cells/TCRVG9orIgA, TCRVD2 subset-/TCRVD1orIgD, TCRVG4orIgG subset-/TCRpanGD, CD3 subset-/MAIT cells-/Q1: CD4- , CD8a+/allCD26+	0.03206	0.7877	AB T cells
PA vs. T cells/TCRVG9orIgA, TCRVD2 subset-/TCRVD1orIgD, TCRVG4orIgG subset-/TCRpanGD, CD3 subset-/MAIT cells-/Q1: CD4- , CD8a+/CD127-	0.06298	0.5966	AB T cells
PA vs. T cells/TCRVG9orIgA, TCRVD2 subset-/TCRVD1orIgD, TCRVG4orIgG subset-/TCRpanGD, CD3 subset-/MAIT cells-/Q1: CD4- , CD8a+/CD127+	0.1705	0.1492	AB T cells
PA vs. T cells/TCRVG9orIgA, TCRVD2 subset-/TCRVD1orIgD, TCRVG4orIgG subset-/TCRpanGD, CD3 subset-/MAIT cells-/Q1: CD4- , CD8a+/CD161-	0.08847	0.4567	AB T cells
PA vs. T cells/TCRVG9orIgA, TCRVD2 subset-/TCRVD1orIgD, TCRVG4orIgG subset-/TCRpanGD, CD3 subset-/MAIT cells-/Q1: CD4- , CD8a+/CD161+	-0.1079	0.3635	AB T cells
PA vs. T cells/TCRVG9orIgA, TCRVD2 subset-/TCRVD1orIgD, TCRVG4orIgG subset-/TCRpanGD, CD3 subset-/MAIT cells-/Q1: CD4- , CD8a+/CD24-	0.08828	0.4577	AB T cells
PA vs. T cells/TCRVG9orIgA, TCRVD2 subset-/TCRVD1orIgD, TCRVG4orIgG subset-/TCRpanGD, CD3 subset-/MAIT cells-/Q1: CD4- , CD8a+/CD24+	-0.09804	0.4093	AB T cells
PA vs. T cells/TCRVG9orIgA, TCRVD2 subset-/TCRVD1orIgD, TCRVG4orIgG subset-/TCRpanGD, CD3 subset-/MAIT cells-/Q1: CD4- , CD8a+/CD25-	0.09081	0.4448	AB T cells
PA vs. T cells/TCRVG9orIgA, TCRVD2 subset-/TCRVD1orIgD, TCRVG4orIgG subset-/TCRpanGD, CD3 subset-/MAIT cells-/Q1: CD4- , CD8a+/CD25+	-0.04067	0.7326	AB T cells
PA vs. T cells/TCRVG9orIgA, TCRVD2 subset-/TCRVD1orIgD, TCRVG4orIgG subset-/TCRpanGD, CD3 subset-/MAIT cells-/Q1: CD4- , CD8a+/CD26-	0.07125	0.5491	AB T cells
PA vs. T cells/TCRVG9orIgA, TCRVD2 subset-/TCRVD1orIgD, TCRVG4orIgG subset-/TCRpanGD, CD3 subset-/MAIT cells-/Q1: CD4- , CD8a+/CD26+	-0.002856	0.9809	AB T cells
PA vs. T cells/TCRVG9orIgA, TCRVD2 subset-/TCRVD1orIgD, TCRVG4orIgG subset-/TCRpanGD, CD3 subset-/MAIT cells-/Q1: CD4- , CD8a+/CD26dim	0.03691	0.7566	AB T cells
PA vs. T cells/TCRVG9orIgA, TCRVD2 subset-/TCRVD1orIgD, TCRVG4orIgG subset-/TCRpanGD, CD3 subset-/MAIT cells-/Q1: CD4- , CD8a+/CD28-	-0.02004	0.8664	AB T cells
PA vs. T cells/TCRVG9orIgA, TCRVD2 subset-/TCRVD1orIgD, TCRVG4orIgG subset-/TCRpanGD, CD3 subset-/MAIT cells-/Q1: CD4- , CD8a+/CD28+	0.0778	0.513	AB T cells
PA vs. T cells/TCRVG9orIgA, TCRVD2 subset-/TCRVD1orIgD, TCRVG4orIgG subset-/TCRpanGD, CD3 subset-/MAIT cells-/Q1: CD4- , CD8a+/CD38-	0.07524	0.527	AB T cells
PA vs. T cells/TCRVG9orIgA, TCRVD2 subset-/TCRVD1orIgD, TCRVG4orIgG subset-/TCRpanGD, CD3 subset-/MAIT cells-/Q1: CD4- , CD8a+/CD38+	0.1123	0.3443	AB T cells
PA vs. T cells/TCRVG9orIgA, TCRVD2 subset-/TCRVD1orIgD, TCRVG4orIgG subset-/TCRpanGD, CD3 subset-/MAIT cells-/Q1: CD4- , CD8a+/CD39-	0.08249	0.4878	AB T cells
PA vs. T cells/TCRVG9orIgA, TCRVD2 subset-/TCRVD1orIgD, TCRVG4orIgG subset-/TCRpanGD, CD3 subset-/MAIT cells-/Q1: CD4- , CD8a+/CD39+	-0.01791	0.8805	AB T cells
PA vs. T cells/TCRVG9orIgA, TCRVD2 subset-/TCRVD1orIgD, TCRVG4orIgG subset-/TCRpanGD, CD3 subset-/MAIT cells-/Q1: CD4- , CD8a+/CD56-	0.1433	0.2266	AB T cells
PA vs. T cells/TCRVG9orIgA, TCRVD2 subset-/TCRVD1orIgD, TCRVG4orIgG subset-/TCRpanGD, CD3 subset-/MAIT cells-/Q1: CD4- , CD8a+/CD56+	-0.0351	0.7681	AB T cells
PA vs. T cells/TCRVG9orIgA, TCRVD2 subset-/TCRVD1orIgD, TCRVG4orIgG subset-/TCRpanGD, CD3 subset-/MAIT cells-/Q1: CD4- , CD8a+/HLA-DR-	0.09041	0.4468	AB T cells
PA vs. T cells/TCRVG9orIgA, TCRVD2 subset-/TCRVD1orIgD, TCRVG4orIgG subset-/TCRpanGD, CD3 subset-/MAIT cells-/Q1: CD4- , CD8a+/HLA-DR+	-0.1714	0.147	AB T cells
PA vs. T cells/TCRVG9orIgA, TCRVD2 subset-/TCRVD1orIgD, TCRVG4orIgG subset-/TCRpanGD, CD3 subset-/MAIT cells-/Q1: CD4- , CD8a+/NK-like T cells	-0.03706	0.7556	AB T cells
PA vs. T cells/TCRVG9orIgA, TCRVD2 subset-/TCRVD1orIgD, TCRVG4orIgG subset-/TCRpanGD, CD3 subset-/MAIT cells-/Q1: CD4- , CD8a+/NK-like T cells-	0.1358	0.2521	AB T cells
PA vs. T cells/TCRVG9orIgA, TCRVD2 subset-/TCRVD1orIgD, TCRVG4orIgG subset-/TCRpanGD, CD3 subset-/MAIT cells-/Q1: CD4- , CD8a+/NK-like T cells-/allCD26+	0.03218	0.7869	AB T cells
PA vs. T cells/TCRVG9orIgA, TCRVD2 subset-/TCRVD1orIgD, TCRVG4orIgG subset-/TCRpanGD, CD3 subset-/MAIT cells-/Q1: CD4- , CD8a+/NK-like T cells-/CD127-	0.09836	0.4077	AB T cells
PA vs. T cells/TCRVG9orIgA, TCRVD2 subset-/TCRVD1orIgD, TCRVG4orIgG subset-/TCRpanGD, CD3 subset-/MAIT cells-/Q1: CD4- , CD8a+/NK-like T cells-/CD127+	0.1755	0.1375	AB T cells
PA vs. T cells/TCRVG9orIgA, TCRVD2 subset-/TCRVD1orIgD, TCRVG4orIgG subset-/TCRpanGD, CD3 subset-/MAIT cells-/Q1: CD4- , CD8a+/NK-like T cells-/CD161-	0.1529	0.1966	AB T cells
PA vs. T cells/TCRVG9orIgA, TCRVD2 subset-/TCRVD1orIgD, TCRVG4orIgG subset-/TCRpanGD, CD3 subset-/MAIT cells-/Q1: CD4- , CD8a+/NK-like T cells-/CD161+	-0.1152	0.3318	AB T cells
PA vs. T cells/TCRVG9orIgA, TCRVD2 subset-/TCRVD1orIgD, TCRVG4orIgG subset-/TCRpanGD, CD3 subset-/MAIT cells-/Q1: CD4- , CD8a+/NK-like T cells-/CD24-	0.1483	0.2104	AB T cells
PA vs. T cells/TCRVG9orIgA, TCRVD2 subset-/TCRVD1orIgD, TCRVG4orIgG subset-/TCRpanGD, CD3 subset-/MAIT cells-/Q1: CD4- , CD8a+/NK-like T cells-/CD24+	-0.0771	0.5167	AB T cells
PA vs. T cells/TCRVG9orIgA, TCRVD2 subset-/TCRVD1orIgD, TCRVG4orIgG subset-/TCRpanGD, CD3 subset-/MAIT cells-/Q1: CD4- , CD8a+/NK-like T cells-/CD25-	0.1494	0.2072	AB T cells
PA vs. T cells/TCRVG9orIgA, TCRVD2 subset-/TCRVD1orIgD, TCRVG4orIgG subset-/TCRpanGD, CD3 subset-/MAIT cells-/Q1: CD4- , CD8a+/NK-like T cells-/CD25+	-0.03558	0.7651	AB T cells
PA vs. T cells/TCRVG9orIgA, TCRVD2 subset-/TCRVD1orIgD, TCRVG4orIgG subset-/TCRpanGD, CD3 subset-/MAIT cells-/Q1: CD4- , CD8a+/NK-like T cells-/CD26-	0.1399	0.2376	AB T cells
PA vs. T cells/TCRVG9orIgA, TCRVD2 subset-/TCRVD1orIgD, TCRVG4orIgG subset-/TCRpanGD, CD3 subset-/MAIT cells-/Q1: CD4- , CD8a+/NK-like T cells-/CD26+	-0.03566	0.7646	AB T cells
PA vs. T cells/TCRVG9orIgA, TCRVD2 subset-/TCRVD1orIgD, TCRVG4orIgG subset-/TCRpanGD, CD3 subset-/MAIT cells-/Q1: CD4- , CD8a+/NK-like T cells-/CD26dim	0.03944	0.7404	AB T cells
PA vs. T cells/TCRVG9orIgA, TCRVD2 subset-/TCRVD1orIgD, TCRVG4orIgG subset-/TCRpanGD, CD3 subset-/MAIT cells-/Q1: CD4- , CD8a+/NK-like T cells-/CD28-	-0.00125	0.9916	AB T cells
PA vs. T cells/TCRVG9orIgA, TCRVD2 subset-/TCRVD1orIgD, TCRVG4orIgG subset-/TCRpanGD, CD3 subset-/MAIT cells-/Q1: CD4- , CD8a+/NK-like T cells-/CD28+	0.07641	0.5205	AB T cells
PA vs. T cells/TCRVG9orIgA, TCRVD2 subset-/TCRVD1orIgD, TCRVG4orIgG subset-/TCRpanGD, CD3 subset-/MAIT cells-/Q1: CD4- , CD8a+/NK-like T cells-/CD38-	0.1427	0.2285	AB T cells
PA vs. T cells/TCRVG9orIgA, TCRVD2 subset-/TCRVD1orIgD, TCRVG4orIgG subset-/TCRpanGD, CD3 subset-/MAIT cells-/Q1: CD4- , CD8a+/NK-like T cells-/CD38+	0.102	0.3903	AB T cells
PA vs. T cells/TCRVG9orIgA, TCRVD2 subset-/TCRVD1orIgD, TCRVG4orIgG subset-/TCRpanGD, CD3 subset-/MAIT cells-/Q1: CD4- , CD8a+/NK-like T cells-/CD39-	0.157	0.1848	AB T cells
PA vs. T cells/TCRVG9orIgA, TCRVD2 subset-/TCRVD1orIgD, TCRVG4orIgG subset-/TCRpanGD, CD3 subset-/MAIT cells-/Q1: CD4- , CD8a+/NK-like T cells-/CD39+	-0.01749	0.8832	AB T cells
PA vs. T cells/TCRVG9orIgA, TCRVD2 subset-/TCRVD1orIgD, TCRVG4orIgG subset-/TCRpanGD, CD3 subset-/MAIT cells-/Q1: CD4- , CD8a+/NK-like T cells-/CD56-	0.1433	0.2266	AB T cells
PA vs. T cells/TCRVG9orIgA, TCRVD2 subset-/TCRVD1orIgD, TCRVG4orIgG subset-/TCRpanGD, CD3 subset-/MAIT cells-/Q1: CD4- , CD8a+/NK-like T cells-/CD56+	-0.08459	0.4767	AB T cells
PA vs. T cells/TCRVG9orIgA, TCRVD2 subset-/TCRVD1orIgD, TCRVG4orIgG subset-/TCRpanGD, CD3 subset-/MAIT cells-/Q1: CD4- , CD8a+/NK-like T cells-/HLA-DR-	0.1489	0.2087	AB T cells
PA vs. T cells/TCRVG9orIgA, TCRVD2 subset-/TCRVD1orIgD, TCRVG4orIgG subset-/TCRpanGD, CD3 subset-/MAIT cells-/Q1: CD4- , CD8a+/NK-like T cells-/HLA-DR+	-0.163	0.1682	AB T cells
PA vs. T cells/TCRVG9orIgA, TCRVD2 subset-/TCRVD1orIgD, TCRVG4orIgG subset-/TCRpanGD, CD3 subset-/MAIT cells-/Q1: CD4- , CD8a+/NK-like T cells-/NKG2D-	0.1976	0.0938	AB T cells
PA vs. T cells/TCRVG9orIgA, TCRVD2 subset-/TCRVD1orIgD, TCRVG4orIgG subset-/TCRpanGD, CD3 subset-/MAIT cells-/Q1: CD4- , CD8a+/NK-like T cells-/NKG2D+	0.006777	0.9546	AB T cells
PA vs. T cells/TCRVG9orIgA, TCRVD2 subset-/TCRVD1orIgD, TCRVG4orIgG subset-/TCRpanGD, CD3 subset-/MAIT cells-/Q1: CD4- , CD8a+/NK-like T cells-/PD1-	0.1388	0.2417	AB T cells
PA vs. T cells/TCRVG9orIgA, TCRVD2 subset-/TCRVD1orIgD, TCRVG4orIgG subset-/TCRpanGD, CD3 subset-/MAIT cells-/Q1: CD4- , CD8a+/NK-like T cells-/PD1+	-0.1181	0.3196	AB T cells
PA vs. T cells/TCRVG9orIgA, TCRVD2 subset-/TCRVD1orIgD, TCRVG4orIgG subset-/TCRpanGD, CD3 subset-/MAIT cells-/Q1: CD4- , CD8a+/NK-like T cells-/Q1: CCR7- , CD45RA+	0.05546	0.6412	AB T cells
PA vs. T cells/TCRVG9orIgA, TCRVD2 subset-/TCRVD1orIgD, TCRVG4orIgG subset-/TCRpanGD, CD3 subset-/MAIT cells-/Q1: CD4- , CD8a+/NK-like T cells-/Q2: CCR7+ , CD45RA+	0.01491	0.9004	AB T cells
PA vs. T cells/TCRVG9orIgA, TCRVD2 subset-/TCRVD1orIgD, TCRVG4orIgG subset-/TCRpanGD, CD3 subset-/MAIT cells-/Q1: CD4- , CD8a+/NK-like T cells-/Q3: CCR7+ , CD45RA-	-0.09254	0.4362	AB T cells
PA vs. T cells/TCRVG9orIgA, TCRVD2 subset-/TCRVD1orIgD, TCRVG4orIgG subset-/TCRpanGD, CD3 subset-/MAIT cells-/Q1: CD4- , CD8a+/NK-like T cells-/Q4: CCR7- , CD45RA-	0.03092	0.7951	AB T cells
PA vs. T cells/TCRVG9orIgA, TCRVD2 subset-/TCRVD1orIgD, TCRVG4orIgG subset-/TCRpanGD, CD3 subset-/MAIT cells-/Q1: CD4- , CD8a+/NK-like T cells/allCD26+	0.07096	0.5508	AB T cells
PA vs. T cells/TCRVG9orIgA, TCRVD2 subset-/TCRVD1orIgD, TCRVG4orIgG subset-/TCRpanGD, CD3 subset-/MAIT cells-/Q1: CD4- , CD8a+/NK-like T cells/CD127-	-0.0349	0.7694	AB T cells
PA vs. T cells/TCRVG9orIgA, TCRVD2 subset-/TCRVD1orIgD, TCRVG4orIgG subset-/TCRpanGD, CD3 subset-/MAIT cells-/Q1: CD4- , CD8a+/NK-like T cells/CD127+	0.01013	0.9322	AB T cells
PA vs. T cells/TCRVG9orIgA, TCRVD2 subset-/TCRVD1orIgD, TCRVG4orIgG subset-/TCRpanGD, CD3 subset-/MAIT cells-/Q1: CD4- , CD8a+/NK-like T cells/CD161-	-0.04271	0.7197	AB T cells
PA vs. T cells/TCRVG9orIgA, TCRVD2 subset-/TCRVD1orIgD, TCRVG4orIgG subset-/TCRpanGD, CD3 subset-/MAIT cells-/Q1: CD4- , CD8a+/NK-like T cells/CD161+	0.001173	0.9921	AB T cells
PA vs. T cells/TCRVG9orIgA, TCRVD2 subset-/TCRVD1orIgD, TCRVG4orIgG subset-/TCRpanGD, CD3 subset-/MAIT cells-/Q1: CD4- , CD8a+/NK-like T cells/CD24-	-0.03107	0.7941	AB T cells
PA vs. T cells/TCRVG9orIgA, TCRVD2 subset-/TCRVD1orIgD, TCRVG4orIgG subset-/TCRpanGD, CD3 subset-/MAIT cells-/Q1: CD4- , CD8a+/NK-like T cells/CD24+	-0.151	0.2022	AB T cells
PA vs. T cells/TCRVG9orIgA, TCRVD2 subset-/TCRVD1orIgD, TCRVG4orIgG subset-/TCRpanGD, CD3 subset-/MAIT cells-/Q1: CD4- , CD8a+/NK-like T cells/CD25-	-0.03364	0.7776	AB T cells
PA vs. T cells/TCRVG9orIgA, TCRVD2 subset-/TCRVD1orIgD, TCRVG4orIgG subset-/TCRpanGD, CD3 subset-/MAIT cells-/Q1: CD4- , CD8a+/NK-like T cells/CD25+	0.005958	0.9601	AB T cells
PA vs. T cells/TCRVG9orIgA, TCRVD2 subset-/TCRVD1orIgD, TCRVG4orIgG subset-/TCRpanGD, CD3 subset-/MAIT cells-/Q1: CD4- , CD8a+/NK-like T cells/CD26-	-0.03884	0.7443	AB T cells
PA vs. T cells/TCRVG9orIgA, TCRVD2 subset-/TCRVD1orIgD, TCRVG4orIgG subset-/TCRpanGD, CD3 subset-/MAIT cells-/Q1: CD4- , CD8a+/NK-like T cells/CD26+	0.03013	0.8002	AB T cells
PA vs. T cells/TCRVG9orIgA, TCRVD2 subset-/TCRVD1orIgD, TCRVG4orIgG subset-/TCRpanGD, CD3 subset-/MAIT cells-/Q1: CD4- , CD8a+/NK-like T cells/CD26dim	0.0604	0.6117	AB T cells
PA vs. T cells/TCRVG9orIgA, TCRVD2 subset-/TCRVD1orIgD, TCRVG4orIgG subset-/TCRpanGD, CD3 subset-/MAIT cells-/Q1: CD4- , CD8a+/NK-like T cells/CD28-	-0.03958	0.7395	AB T cells
PA vs. T cells/TCRVG9orIgA, TCRVD2 subset-/TCRVD1orIgD, TCRVG4orIgG subset-/TCRpanGD, CD3 subset-/MAIT cells-/Q1: CD4- , CD8a+/NK-like T cells/CD28+	0.07076	0.5519	AB T cells
PA vs. T cells/TCRVG9orIgA, TCRVD2 subset-/TCRVD1orIgD, TCRVG4orIgG subset-/TCRpanGD, CD3 subset-/MAIT cells-/Q1: CD4- , CD8a+/NK-like T cells/CD38-	-0.04361	0.7141	AB T cells
PA vs. T cells/TCRVG9orIgA, TCRVD2 subset-/TCRVD1orIgD, TCRVG4orIgG subset-/TCRpanGD, CD3 subset-/MAIT cells-/Q1: CD4- , CD8a+/NK-like T cells/CD38+	0.0776	0.514	AB T cells
PA vs. T cells/TCRVG9orIgA, TCRVD2 subset-/TCRVD1orIgD, TCRVG4orIgG subset-/TCRpanGD, CD3 subset-/MAIT cells-/Q1: CD4- , CD8a+/NK-like T cells/CD39-	-0.03771	0.7514	AB T cells
PA vs. T cells/TCRVG9orIgA, TCRVD2 subset-/TCRVD1orIgD, TCRVG4orIgG subset-/TCRpanGD, CD3 subset-/MAIT cells-/Q1: CD4- , CD8a+/NK-like T cells/CD39+	-0.02184	0.8545	AB T cells
PA vs. T cells/TCRVG9orIgA, TCRVD2 subset-/TCRVD1orIgD, TCRVG4orIgG subset-/TCRpanGD, CD3 subset-/MAIT cells-/Q1: CD4- , CD8a+/NK-like T cells/CD56+	-0.03706	0.7556	AB T cells
PA vs. T cells/TCRVG9orIgA, TCRVD2 subset-/TCRVD1orIgD, TCRVG4orIgG subset-/TCRpanGD, CD3 subset-/MAIT cells-/Q1: CD4- , CD8a+/NK-like T cells/HLA-DR-	-0.0383	0.7477	AB T cells
PA vs. T cells/TCRVG9orIgA, TCRVD2 subset-/TCRVD1orIgD, TCRVG4orIgG subset-/TCRpanGD, CD3 subset-/MAIT cells-/Q1: CD4- , CD8a+/NK-like T cells/HLA-DR+	-0.09953	0.4021	AB T cells
PA vs. T cells/TCRVG9orIgA, TCRVD2 subset-/TCRVD1orIgD, TCRVG4orIgG subset-/TCRpanGD, CD3 subset-/MAIT cells-/Q1: CD4- , CD8a+/NK-like T cells/NKG2D-	0.01917	0.8721	AB T cells
PA vs. T cells/TCRVG9orIgA, TCRVD2 subset-/TCRVD1orIgD, TCRVG4orIgG subset-/TCRpanGD, CD3 subset-/MAIT cells-/Q1: CD4- , CD8a+/NK-like T cells/NKG2D+	-0.0863	0.4678	AB T cells
PA vs. T cells/TCRVG9orIgA, TCRVD2 subset-/TCRVD1orIgD, TCRVG4orIgG subset-/TCRpanGD, CD3 subset-/MAIT cells-/Q1: CD4- , CD8a+/NK-like T cells/PD1-	-0.004708	0.9685	AB T cells
PA vs. T cells/TCRVG9orIgA, TCRVD2 subset-/TCRVD1orIgD, TCRVG4orIgG subset-/TCRpanGD, CD3 subset-/MAIT cells-/Q1: CD4- , CD8a+/NK-like T cells/PD1+	-0.1377	0.2452	AB T cells
PA vs. T cells/TCRVG9orIgA, TCRVD2 subset-/TCRVD1orIgD, TCRVG4orIgG subset-/TCRpanGD, CD3 subset-/MAIT cells-/Q1: CD4- , CD8a+/NK-like T cells/Q1: CCR7- , CD45RA+	-0.05313	0.6553	AB T cells
PA vs. T cells/TCRVG9orIgA, TCRVD2 subset-/TCRVD1orIgD, TCRVG4orIgG subset-/TCRpanGD, CD3 subset-/MAIT cells-/Q1: CD4- , CD8a+/NK-like T cells/Q2: CCR7+ , CD45RA+	-0.04293	0.7184	AB T cells
PA vs. T cells/TCRVG9orIgA, TCRVD2 subset-/TCRVD1orIgD, TCRVG4orIgG subset-/TCRpanGD, CD3 subset-/MAIT cells-/Q1: CD4- , CD8a+/NK-like T cells/Q3: CCR7+ , CD45RA-	-0.0885	0.4566	AB T cells
PA vs. T cells/TCRVG9orIgA, TCRVD2 subset-/TCRVD1orIgD, TCRVG4orIgG subset-/TCRpanGD, CD3 subset-/MAIT cells-/Q1: CD4- , CD8a+/NK-like T cells/Q4: CCR7- , CD45RA-	-0.003844	0.9743	AB T cells
PA vs. T cells/TCRVG9orIgA, TCRVD2 subset-/TCRVD1orIgD, TCRVG4orIgG subset-/TCRpanGD, CD3 subset-/MAIT cells-/Q1: CD4- , CD8a+/NKG2D-	0.157	0.1848	AB T cells
PA vs. T cells/TCRVG9orIgA, TCRVD2 subset-/TCRVD1orIgD, TCRVG4orIgG subset-/TCRpanGD, CD3 subset-/MAIT cells-/Q1: CD4- , CD8a+/NKG2D+	-0.00264	0.9823	AB T cells
PA vs. T cells/TCRVG9orIgA, TCRVD2 subset-/TCRVD1orIgD, TCRVG4orIgG subset-/TCRpanGD, CD3 subset-/MAIT cells-/Q1: CD4- , CD8a+/PD1-	0.07129	0.549	AB T cells
PA vs. T cells/TCRVG9orIgA, TCRVD2 subset-/TCRVD1orIgD, TCRVG4orIgG subset-/TCRpanGD, CD3 subset-/MAIT cells-/Q1: CD4- , CD8a+/PD1+	-0.141	0.2341	AB T cells
PA vs. T cells/TCRVG9orIgA, TCRVD2 subset-/TCRVD1orIgD, TCRVG4orIgG subset-/TCRpanGD, CD3 subset-/MAIT cells-/Q1: CD4- , CD8a+/Q1: CCR7- , CD45RA+	0.004816	0.9677	AB T cells
PA vs. T cells/TCRVG9orIgA, TCRVD2 subset-/TCRVD1orIgD, TCRVG4orIgG subset-/TCRpanGD, CD3 subset-/MAIT cells-/Q1: CD4- , CD8a+/Q2: CCR7+ , CD45RA+	0.01033	0.9309	AB T cells
PA vs. T cells/TCRVG9orIgA, TCRVD2 subset-/TCRVD1orIgD, TCRVG4orIgG subset-/TCRpanGD, CD3 subset-/MAIT cells-/Q1: CD4- , CD8a+/Q3: CCR7+ , CD45RA-	-0.09313	0.4332	AB T cells
PA vs. T cells/TCRVG9orIgA, TCRVD2 subset-/TCRVD1orIgD, TCRVG4orIgG subset-/TCRpanGD, CD3 subset-/MAIT cells-/Q1: CD4- , CD8a+/Q4: CCR7- , CD45RA-	0.02266	0.8491	AB T cells
PA vs. T cells/TCRVG9orIgA, TCRVD2 subset-/TCRVD1orIgD, TCRVG4orIgG subset-/TCRpanGD, CD3 subset-/MAIT cells-/Q2: CD4+ , CD8a+	-0.03019	0.7998	AB T cells
PA vs. T cells/TCRVG9orIgA, TCRVD2 subset-/TCRVD1orIgD, TCRVG4orIgG subset-/TCRpanGD, CD3 subset-/MAIT cells-/Q2: CD4+ , CD8a+/allCD26+	0.02045	0.8636	AB T cells
PA vs. T cells/TCRVG9orIgA, TCRVD2 subset-/TCRVD1orIgD, TCRVG4orIgG subset-/TCRpanGD, CD3 subset-/MAIT cells-/Q2: CD4+ , CD8a+/CD127-	-0.05762	0.6282	AB T cells
PA vs. T cells/TCRVG9orIgA, TCRVD2 subset-/TCRVD1orIgD, TCRVG4orIgG subset-/TCRpanGD, CD3 subset-/MAIT cells-/Q2: CD4+ , CD8a+/CD127+	-0.002331	0.9844	AB T cells
PA vs. T cells/TCRVG9orIgA, TCRVD2 subset-/TCRVD1orIgD, TCRVG4orIgG subset-/TCRpanGD, CD3 subset-/MAIT cells-/Q2: CD4+ , CD8a+/CD161-	-0.03901	0.7432	AB T cells
PA vs. T cells/TCRVG9orIgA, TCRVD2 subset-/TCRVD1orIgD, TCRVG4orIgG subset-/TCRpanGD, CD3 subset-/MAIT cells-/Q2: CD4+ , CD8a+/CD161+	-0.04172	0.726	AB T cells
PA vs. T cells/TCRVG9orIgA, TCRVD2 subset-/TCRVD1orIgD, TCRVG4orIgG subset-/TCRpanGD, CD3 subset-/MAIT cells-/Q2: CD4+ , CD8a+/CD24-	-0.03225	0.7865	AB T cells
PA vs. T cells/TCRVG9orIgA, TCRVD2 subset-/TCRVD1orIgD, TCRVG4orIgG subset-/TCRpanGD, CD3 subset-/MAIT cells-/Q2: CD4+ , CD8a+/CD24+	-0.04833	0.6847	AB T cells
PA vs. T cells/TCRVG9orIgA, TCRVD2 subset-/TCRVD1orIgD, TCRVG4orIgG subset-/TCRpanGD, CD3 subset-/MAIT cells-/Q2: CD4+ , CD8a+/CD25-	-0.03448	0.7721	AB T cells
PA vs. T cells/TCRVG9orIgA, TCRVD2 subset-/TCRVD1orIgD, TCRVG4orIgG subset-/TCRpanGD, CD3 subset-/MAIT cells-/Q2: CD4+ , CD8a+/CD25+	-0.001312	0.9912	AB T cells
PA vs. T cells/TCRVG9orIgA, TCRVD2 subset-/TCRVD1orIgD, TCRVG4orIgG subset-/TCRpanGD, CD3 subset-/MAIT cells-/Q2: CD4+ , CD8a+/CD26-	-0.03604	0.7621	AB T cells
PA vs. T cells/TCRVG9orIgA, TCRVD2 subset-/TCRVD1orIgD, TCRVG4orIgG subset-/TCRpanGD, CD3 subset-/MAIT cells-/Q2: CD4+ , CD8a+/CD26+	-0.1438	0.2247	AB T cells
PA vs. T cells/TCRVG9orIgA, TCRVD2 subset-/TCRVD1orIgD, TCRVG4orIgG subset-/TCRpanGD, CD3 subset-/MAIT cells-/Q2: CD4+ , CD8a+/CD26dim	0.01541	0.8971	AB T cells
PA vs. T cells/TCRVG9orIgA, TCRVD2 subset-/TCRVD1orIgD, TCRVG4orIgG subset-/TCRpanGD, CD3 subset-/MAIT cells-/Q2: CD4+ , CD8a+/CD28-	-0.111	0.35	AB T cells
PA vs. T cells/TCRVG9orIgA, TCRVD2 subset-/TCRVD1orIgD, TCRVG4orIgG subset-/TCRpanGD, CD3 subset-/MAIT cells-/Q2: CD4+ , CD8a+/CD28+	0.00335	0.9776	AB T cells
PA vs. T cells/TCRVG9orIgA, TCRVD2 subset-/TCRVD1orIgD, TCRVG4orIgG subset-/TCRpanGD, CD3 subset-/MAIT cells-/Q2: CD4+ , CD8a+/CD38-	-0.04051	0.7337	AB T cells
PA vs. T cells/TCRVG9orIgA, TCRVD2 subset-/TCRVD1orIgD, TCRVG4orIgG subset-/TCRpanGD, CD3 subset-/MAIT cells-/Q2: CD4+ , CD8a+/CD38+	0.1115	0.3479	AB T cells
PA vs. T cells/TCRVG9orIgA, TCRVD2 subset-/TCRVD1orIgD, TCRVG4orIgG subset-/TCRpanGD, CD3 subset-/MAIT cells-/Q2: CD4+ , CD8a+/CD39-	-0.04034	0.7347	AB T cells
PA vs. T cells/TCRVG9orIgA, TCRVD2 subset-/TCRVD1orIgD, TCRVG4orIgG subset-/TCRpanGD, CD3 subset-/MAIT cells-/Q2: CD4+ , CD8a+/CD39+	-0.006591	0.9559	AB T cells
PA vs. T cells/TCRVG9orIgA, TCRVD2 subset-/TCRVD1orIgD, TCRVG4orIgG subset-/TCRpanGD, CD3 subset-/MAIT cells-/Q2: CD4+ , CD8a+/CD56-	0.01919	0.872	AB T cells
PA vs. T cells/TCRVG9orIgA, TCRVD2 subset-/TCRVD1orIgD, TCRVG4orIgG subset-/TCRpanGD, CD3 subset-/MAIT cells-/Q2: CD4+ , CD8a+/CD56+	-0.06624	0.5777	AB T cells
PA vs. T cells/TCRVG9orIgA, TCRVD2 subset-/TCRVD1orIgD, TCRVG4orIgG subset-/TCRpanGD, CD3 subset-/MAIT cells-/Q2: CD4+ , CD8a+/HLA-DR-	-0.02637	0.8248	AB T cells
PA vs. T cells/TCRVG9orIgA, TCRVD2 subset-/TCRVD1orIgD, TCRVG4orIgG subset-/TCRpanGD, CD3 subset-/MAIT cells-/Q2: CD4+ , CD8a+/HLA-DR+	-0.0176	0.8825	AB T cells
PA vs. T cells/TCRVG9orIgA, TCRVD2 subset-/TCRVD1orIgD, TCRVG4orIgG subset-/TCRpanGD, CD3 subset-/MAIT cells-/Q2: CD4+ , CD8a+/NKG2D-	0.01406	0.906	AB T cells
PA vs. T cells/TCRVG9orIgA, TCRVD2 subset-/TCRVD1orIgD, TCRVG4orIgG subset-/TCRpanGD, CD3 subset-/MAIT cells-/Q2: CD4+ , CD8a+/NKG2D+	-0.1361	0.2508	AB T cells
PA vs. T cells/TCRVG9orIgA, TCRVD2 subset-/TCRVD1orIgD, TCRVG4orIgG subset-/TCRpanGD, CD3 subset-/MAIT cells-/Q2: CD4+ , CD8a+/PD1-	-0.009138	0.9388	AB T cells
PA vs. T cells/TCRVG9orIgA, TCRVD2 subset-/TCRVD1orIgD, TCRVG4orIgG subset-/TCRpanGD, CD3 subset-/MAIT cells-/Q2: CD4+ , CD8a+/PD1+	-0.05228	0.6604	AB T cells
PA vs. T cells/TCRVG9orIgA, TCRVD2 subset-/TCRVD1orIgD, TCRVG4orIgG subset-/TCRpanGD, CD3 subset-/MAIT cells-/Q2: CD4+ , CD8a+/Q1: CCR7- , CD45RA+	-0.1052	0.3756	AB T cells
PA vs. T cells/TCRVG9orIgA, TCRVD2 subset-/TCRVD1orIgD, TCRVG4orIgG subset-/TCRpanGD, CD3 subset-/MAIT cells-/Q2: CD4+ , CD8a+/Q2: CCR7+ , CD45RA+	0.1561	0.1873	AB T cells
PA vs. T cells/TCRVG9orIgA, TCRVD2 subset-/TCRVD1orIgD, TCRVG4orIgG subset-/TCRpanGD, CD3 subset-/MAIT cells-/Q2: CD4+ , CD8a+/Q3: CCR7+ , CD45RA-	-0.05143	0.6656	AB T cells
PA vs. T cells/TCRVG9orIgA, TCRVD2 subset-/TCRVD1orIgD, TCRVG4orIgG subset-/TCRpanGD, CD3 subset-/MAIT cells-/Q2: CD4+ , CD8a+/Q4: CCR7- , CD45RA-	-0.04487	0.7062	AB T cells
PA vs. T cells/TCRVG9orIgA, TCRVD2 subset-/TCRVD1orIgD, TCRVG4orIgG subset-/TCRpanGD, CD3 subset-/MAIT cells-/Q3: CD4+ , CD8a-	0.007456	0.9501	AB T cells
PA vs. T cells/TCRVG9orIgA, TCRVD2 subset-/TCRVD1orIgD, TCRVG4orIgG subset-/TCRpanGD, CD3 subset-/MAIT cells-/Q3: CD4+ , CD8a-/allCD26+	-0.04219	0.723	AB T cells
PA vs. T cells/TCRVG9orIgA, TCRVD2 subset-/TCRVD1orIgD, TCRVG4orIgG subset-/TCRpanGD, CD3 subset-/MAIT cells-/Q3: CD4+ , CD8a-/CD127-	0.07849	0.5092	AB T cells
PA vs. T cells/TCRVG9orIgA, TCRVD2 subset-/TCRVD1orIgD, TCRVG4orIgG subset-/TCRpanGD, CD3 subset-/MAIT cells-/Q3: CD4+ , CD8a-/CD127+	-0.1114	0.3481	AB T cells
PA vs. T cells/TCRVG9orIgA, TCRVD2 subset-/TCRVD1orIgD, TCRVG4orIgG subset-/TCRpanGD, CD3 subset-/MAIT cells-/Q3: CD4+ , CD8a-/CD161-	0.04064	0.7328	AB T cells
PA vs. T cells/TCRVG9orIgA, TCRVD2 subset-/TCRVD1orIgD, TCRVG4orIgG subset-/TCRpanGD, CD3 subset-/MAIT cells-/Q3: CD4+ , CD8a-/CD161+	-0.1574	0.1837	AB T cells
PA vs. T cells/TCRVG9orIgA, TCRVD2 subset-/TCRVD1orIgD, TCRVG4orIgG subset-/TCRpanGD, CD3 subset-/MAIT cells-/Q3: CD4+ , CD8a-/CD24-	0.03731	0.754	AB T cells
PA vs. T cells/TCRVG9orIgA, TCRVD2 subset-/TCRVD1orIgD, TCRVG4orIgG subset-/TCRpanGD, CD3 subset-/MAIT cells-/Q3: CD4+ , CD8a-/CD24+	-0.1193	0.3146	AB T cells
PA vs. T cells/TCRVG9orIgA, TCRVD2 subset-/TCRVD1orIgD, TCRVG4orIgG subset-/TCRpanGD, CD3 subset-/MAIT cells-/Q3: CD4+ , CD8a-/CD25-	0.09124	0.4426	AB T cells
PA vs. T cells/TCRVG9orIgA, TCRVD2 subset-/TCRVD1orIgD, TCRVG4orIgG subset-/TCRpanGD, CD3 subset-/MAIT cells-/Q3: CD4+ , CD8a-/CD25+	-0.1153	0.3313	AB T cells
PA vs. T cells/TCRVG9orIgA, TCRVD2 subset-/TCRVD1orIgD, TCRVG4orIgG subset-/TCRpanGD, CD3 subset-/MAIT cells-/Q3: CD4+ , CD8a-/CD26-	0.09032	0.4473	AB T cells
PA vs. T cells/TCRVG9orIgA, TCRVD2 subset-/TCRVD1orIgD, TCRVG4orIgG subset-/TCRpanGD, CD3 subset-/MAIT cells-/Q3: CD4+ , CD8a-/CD26+	-0.2667	0.0226	AB T cells
PA vs. T cells/TCRVG9orIgA, TCRVD2 subset-/TCRVD1orIgD, TCRVG4orIgG subset-/TCRpanGD, CD3 subset-/MAIT cells-/Q3: CD4+ , CD8a-/CD26dim	0.0362	0.7611	AB T cells
PA vs. T cells/TCRVG9orIgA, TCRVD2 subset-/TCRVD1orIgD, TCRVG4orIgG subset-/TCRpanGD, CD3 subset-/MAIT cells-/Q3: CD4+ , CD8a-/CD28-	0.03959	0.7394	AB T cells
PA vs. T cells/TCRVG9orIgA, TCRVD2 subset-/TCRVD1orIgD, TCRVG4orIgG subset-/TCRpanGD, CD3 subset-/MAIT cells-/Q3: CD4+ , CD8a-/CD28+	-0.003921	0.9737	AB T cells
PA vs. T cells/TCRVG9orIgA, TCRVD2 subset-/TCRVD1orIgD, TCRVG4orIgG subset-/TCRpanGD, CD3 subset-/MAIT cells-/Q3: CD4+ , CD8a-/CD38-	-0.05792	0.6265	AB T cells
PA vs. T cells/TCRVG9orIgA, TCRVD2 subset-/TCRVD1orIgD, TCRVG4orIgG subset-/TCRpanGD, CD3 subset-/MAIT cells-/Q3: CD4+ , CD8a-/CD38+	0.1332	0.2611	AB T cells
PA vs. T cells/TCRVG9orIgA, TCRVD2 subset-/TCRVD1orIgD, TCRVG4orIgG subset-/TCRpanGD, CD3 subset-/MAIT cells-/Q3: CD4+ , CD8a-/CD39-	0.005526	0.963	AB T cells
PA vs. T cells/TCRVG9orIgA, TCRVD2 subset-/TCRVD1orIgD, TCRVG4orIgG subset-/TCRpanGD, CD3 subset-/MAIT cells-/Q3: CD4+ , CD8a-/CD39+	-0.02542	0.8309	AB T cells
PA vs. T cells/TCRVG9orIgA, TCRVD2 subset-/TCRVD1orIgD, TCRVG4orIgG subset-/TCRpanGD, CD3 subset-/MAIT cells-/Q3: CD4+ , CD8a-/CD56-	0.005681	0.962	AB T cells
PA vs. T cells/TCRVG9orIgA, TCRVD2 subset-/TCRVD1orIgD, TCRVG4orIgG subset-/TCRpanGD, CD3 subset-/MAIT cells-/Q3: CD4+ , CD8a-/CD56+	-0.05403	0.6498	AB T cells
PA vs. T cells/TCRVG9orIgA, TCRVD2 subset-/TCRVD1orIgD, TCRVG4orIgG subset-/TCRpanGD, CD3 subset-/MAIT cells-/Q3: CD4+ , CD8a-/HLA-DR-	0.01652	0.8897	AB T cells
PA vs. T cells/TCRVG9orIgA, TCRVD2 subset-/TCRVD1orIgD, TCRVG4orIgG subset-/TCRpanGD, CD3 subset-/MAIT cells-/Q3: CD4+ , CD8a-/HLA-DR+	-0.1931	0.1017	AB T cells
PA vs. T cells/TCRVG9orIgA, TCRVD2 subset-/TCRVD1orIgD, TCRVG4orIgG subset-/TCRpanGD, CD3 subset-/MAIT cells-/Q3: CD4+ , CD8a-/NKG2D-	0.01468	0.9019	AB T cells
PA vs. T cells/TCRVG9orIgA, TCRVD2 subset-/TCRVD1orIgD, TCRVG4orIgG subset-/TCRpanGD, CD3 subset-/MAIT cells-/Q3: CD4+ , CD8a-/NKG2D+	-0.1941	0.0999	AB T cells
PA vs. T cells/TCRVG9orIgA, TCRVD2 subset-/TCRVD1orIgD, TCRVG4orIgG subset-/TCRpanGD, CD3 subset-/MAIT cells-/Q3: CD4+ , CD8a-/PD1-	0.05204	0.662	AB T cells
PA vs. T cells/TCRVG9orIgA, TCRVD2 subset-/TCRVD1orIgD, TCRVG4orIgG subset-/TCRpanGD, CD3 subset-/MAIT cells-/Q3: CD4+ , CD8a-/PD1+	-0.1119	0.346	AB T cells
PA vs. T cells/TCRVG9orIgA, TCRVD2 subset-/TCRVD1orIgD, TCRVG4orIgG subset-/TCRpanGD, CD3 subset-/MAIT cells-/Q3: CD4+ , CD8a-/Q1: CCR7- , CD45RA+	0.01388	0.9072	AB T cells
PA vs. T cells/TCRVG9orIgA, TCRVD2 subset-/TCRVD1orIgD, TCRVG4orIgG subset-/TCRpanGD, CD3 subset-/MAIT cells-/Q3: CD4+ , CD8a-/Q2: CCR7+ , CD45RA+	0.09166	0.4406	AB T cells
PA vs. T cells/TCRVG9orIgA, TCRVD2 subset-/TCRVD1orIgD, TCRVG4orIgG subset-/TCRpanGD, CD3 subset-/MAIT cells-/Q3: CD4+ , CD8a-/Q3: CCR7+ , CD45RA-	0.09725	0.4131	AB T cells
PA vs. T cells/TCRVG9orIgA, TCRVD2 subset-/TCRVD1orIgD, TCRVG4orIgG subset-/TCRpanGD, CD3 subset-/MAIT cells-/Q3: CD4+ , CD8a-/Q4: CCR7- , CD45RA-	-0.08967	0.4506	AB T cells
PA vs. T cells/TCRVG9orIgA, TCRVD2 subset-/TCRVD1orIgD, TCRVG4orIgG subset-/TCRpanGD, CD3 subset-/MAIT cells-/Q3: CD4+ , CD8a-/Tregs	0.11	0.3542	AB T cells
PA vs. T cells/TCRVG9orIgA, TCRVD2 subset-/TCRVD1orIgD, TCRVG4orIgG subset-/TCRpanGD, CD3 subset-/MAIT cells-/Q3: CD4+ , CD8a-/Tregs-	0.003473	0.9767	AB T cells
PA vs. T cells/TCRVG9orIgA, TCRVD2 subset-/TCRVD1orIgD, TCRVG4orIgG subset-/TCRpanGD, CD3 subset-/MAIT cells-/Q3: CD4+ , CD8a-/Tregs-/allCD26+	-0.04747	0.6901	AB T cells
PA vs. T cells/TCRVG9orIgA, TCRVD2 subset-/TCRVD1orIgD, TCRVG4orIgG subset-/TCRpanGD, CD3 subset-/MAIT cells-/Q3: CD4+ , CD8a-/Tregs-/CD127-	0.07396	0.5341	AB T cells
PA vs. T cells/TCRVG9orIgA, TCRVD2 subset-/TCRVD1orIgD, TCRVG4orIgG subset-/TCRpanGD, CD3 subset-/MAIT cells-/Q3: CD4+ , CD8a-/Tregs-/CD127+	-0.1114	0.3481	AB T cells
PA vs. T cells/TCRVG9orIgA, TCRVD2 subset-/TCRVD1orIgD, TCRVG4orIgG subset-/TCRpanGD, CD3 subset-/MAIT cells-/Q3: CD4+ , CD8a-/Tregs-/CD161-	0.02447	0.8372	AB T cells
PA vs. T cells/TCRVG9orIgA, TCRVD2 subset-/TCRVD1orIgD, TCRVG4orIgG subset-/TCRpanGD, CD3 subset-/MAIT cells-/Q3: CD4+ , CD8a-/Tregs-/CD161+	-0.1521	0.1989	AB T cells
PA vs. T cells/TCRVG9orIgA, TCRVD2 subset-/TCRVD1orIgD, TCRVG4orIgG subset-/TCRpanGD, CD3 subset-/MAIT cells-/Q3: CD4+ , CD8a-/Tregs-/CD24-	0.02757	0.8169	AB T cells
PA vs. T cells/TCRVG9orIgA, TCRVD2 subset-/TCRVD1orIgD, TCRVG4orIgG subset-/TCRpanGD, CD3 subset-/MAIT cells-/Q3: CD4+ , CD8a-/Tregs-/CD24+	-0.1253	0.291	AB T cells
PA vs. T cells/TCRVG9orIgA, TCRVD2 subset-/TCRVD1orIgD, TCRVG4orIgG subset-/TCRpanGD, CD3 subset-/MAIT cells-/Q3: CD4+ , CD8a-/Tregs-/CD25-	0.09124	0.4426	AB T cells
PA vs. T cells/TCRVG9orIgA, TCRVD2 subset-/TCRVD1orIgD, TCRVG4orIgG subset-/TCRpanGD, CD3 subset-/MAIT cells-/Q3: CD4+ , CD8a-/Tregs-/CD25+	-0.1443	0.2232	AB T cells
PA vs. T cells/TCRVG9orIgA, TCRVD2 subset-/TCRVD1orIgD, TCRVG4orIgG subset-/TCRpanGD, CD3 subset-/MAIT cells-/Q3: CD4+ , CD8a-/Tregs-/CD26-	0.07985	0.5019	AB T cells
PA vs. T cells/TCRVG9orIgA, TCRVD2 subset-/TCRVD1orIgD, TCRVG4orIgG subset-/TCRpanGD, CD3 subset-/MAIT cells-/Q3: CD4+ , CD8a-/Tregs-/CD26+	-0.2653	0.0233	AB T cells
PA vs. T cells/TCRVG9orIgA, TCRVD2 subset-/TCRVD1orIgD, TCRVG4orIgG subset-/TCRpanGD, CD3 subset-/MAIT cells-/Q3: CD4+ , CD8a-/Tregs-/CD26dim	0.03259	0.7843	AB T cells
PA vs. T cells/TCRVG9orIgA, TCRVD2 subset-/TCRVD1orIgD, TCRVG4orIgG subset-/TCRpanGD, CD3 subset-/MAIT cells-/Q3: CD4+ , CD8a-/Tregs-/CD28-	0.03816	0.7486	AB T cells
PA vs. T cells/TCRVG9orIgA, TCRVD2 subset-/TCRVD1orIgD, TCRVG4orIgG subset-/TCRpanGD, CD3 subset-/MAIT cells-/Q3: CD4+ , CD8a-/Tregs-/CD28+	-0.0002007	0.9987	AB T cells
PA vs. T cells/TCRVG9orIgA, TCRVD2 subset-/TCRVD1orIgD, TCRVG4orIgG subset-/TCRpanGD, CD3 subset-/MAIT cells-/Q3: CD4+ , CD8a-/Tregs-/CD38-	-0.07655	0.5198	AB T cells
PA vs. T cells/TCRVG9orIgA, TCRVD2 subset-/TCRVD1orIgD, TCRVG4orIgG subset-/TCRpanGD, CD3 subset-/MAIT cells-/Q3: CD4+ , CD8a-/Tregs-/CD38+	0.1364	0.25	AB T cells
PA vs. T cells/TCRVG9orIgA, TCRVD2 subset-/TCRVD1orIgD, TCRVG4orIgG subset-/TCRpanGD, CD3 subset-/MAIT cells-/Q3: CD4+ , CD8a-/Tregs-/CD39-	0.001019	0.9932	AB T cells
PA vs. T cells/TCRVG9orIgA, TCRVD2 subset-/TCRVD1orIgD, TCRVG4orIgG subset-/TCRpanGD, CD3 subset-/MAIT cells-/Q3: CD4+ , CD8a-/Tregs-/CD39+	-0.06026	0.6125	AB T cells
PA vs. T cells/TCRVG9orIgA, TCRVD2 subset-/TCRVD1orIgD, TCRVG4orIgG subset-/TCRpanGD, CD3 subset-/MAIT cells-/Q3: CD4+ , CD8a-/Tregs-/CD56-	0.006159	0.9588	AB T cells
PA vs. T cells/TCRVG9orIgA, TCRVD2 subset-/TCRVD1orIgD, TCRVG4orIgG subset-/TCRpanGD, CD3 subset-/MAIT cells-/Q3: CD4+ , CD8a-/Tregs-/CD56+	-0.05855	0.6227	AB T cells
PA vs. T cells/TCRVG9orIgA, TCRVD2 subset-/TCRVD1orIgD, TCRVG4orIgG subset-/TCRpanGD, CD3 subset-/MAIT cells-/Q3: CD4+ , CD8a-/Tregs-/HLA-DR-	0.01338	0.9105	AB T cells
PA vs. T cells/TCRVG9orIgA, TCRVD2 subset-/TCRVD1orIgD, TCRVG4orIgG subset-/TCRpanGD, CD3 subset-/MAIT cells-/Q3: CD4+ , CD8a-/Tregs-/HLA-DR+	-0.2063	0.0799	AB T cells
PA vs. T cells/TCRVG9orIgA, TCRVD2 subset-/TCRVD1orIgD, TCRVG4orIgG subset-/TCRpanGD, CD3 subset-/MAIT cells-/Q3: CD4+ , CD8a-/Tregs-/NKG2D-	0.01135	0.9241	AB T cells
PA vs. T cells/TCRVG9orIgA, TCRVD2 subset-/TCRVD1orIgD, TCRVG4orIgG subset-/TCRpanGD, CD3 subset-/MAIT cells-/Q3: CD4+ , CD8a-/Tregs-/NKG2D+	-0.1933	0.1013	AB T cells
PA vs. T cells/TCRVG9orIgA, TCRVD2 subset-/TCRVD1orIgD, TCRVG4orIgG subset-/TCRpanGD, CD3 subset-/MAIT cells-/Q3: CD4+ , CD8a-/Tregs-/PD1-	0.04481	0.7066	AB T cells
PA vs. T cells/TCRVG9orIgA, TCRVD2 subset-/TCRVD1orIgD, TCRVG4orIgG subset-/TCRpanGD, CD3 subset-/MAIT cells-/Q3: CD4+ , CD8a-/Tregs-/PD1+	-0.1109	0.3502	AB T cells
PA vs. T cells/TCRVG9orIgA, TCRVD2 subset-/TCRVD1orIgD, TCRVG4orIgG subset-/TCRpanGD, CD3 subset-/MAIT cells-/Q3: CD4+ , CD8a-/Tregs-/Q1: CCR7- , CD45RA+	0.01297	0.9133	AB T cells
PA vs. T cells/TCRVG9orIgA, TCRVD2 subset-/TCRVD1orIgD, TCRVG4orIgG subset-/TCRpanGD, CD3 subset-/MAIT cells-/Q3: CD4+ , CD8a-/Tregs-/Q2: CCR7+ , CD45RA+	0.09304	0.4337	AB T cells
PA vs. T cells/TCRVG9orIgA, TCRVD2 subset-/TCRVD1orIgD, TCRVG4orIgG subset-/TCRpanGD, CD3 subset-/MAIT cells-/Q3: CD4+ , CD8a-/Tregs-/Q3: CCR7+ , CD45RA-	0.09839	0.4076	AB T cells
PA vs. T cells/TCRVG9orIgA, TCRVD2 subset-/TCRVD1orIgD, TCRVG4orIgG subset-/TCRpanGD, CD3 subset-/MAIT cells-/Q3: CD4+ , CD8a-/Tregs-/Q4: CCR7- , CD45RA-	-0.1064	0.3704	AB T cells
PA vs. T cells/TCRVG9orIgA, TCRVD2 subset-/TCRVD1orIgD, TCRVG4orIgG subset-/TCRpanGD, CD3 subset-/MAIT cells-/Q3: CD4+ , CD8a-/Tregs/allCD26+	0.03419	0.774	AB T cells
PA vs. T cells/TCRVG9orIgA, TCRVD2 subset-/TCRVD1orIgD, TCRVG4orIgG subset-/TCRpanGD, CD3 subset-/MAIT cells-/Q3: CD4+ , CD8a-/Tregs/CD127-	0.11	0.3542	AB T cells
PA vs. T cells/TCRVG9orIgA, TCRVD2 subset-/TCRVD1orIgD, TCRVG4orIgG subset-/TCRpanGD, CD3 subset-/MAIT cells-/Q3: CD4+ , CD8a-/Tregs/CD161-	0.1105	0.3518	AB T cells
PA vs. T cells/TCRVG9orIgA, TCRVD2 subset-/TCRVD1orIgD, TCRVG4orIgG subset-/TCRpanGD, CD3 subset-/MAIT cells-/Q3: CD4+ , CD8a-/Tregs/CD161+	-0.07939	0.5044	AB T cells
PA vs. T cells/TCRVG9orIgA, TCRVD2 subset-/TCRVD1orIgD, TCRVG4orIgG subset-/TCRpanGD, CD3 subset-/MAIT cells-/Q3: CD4+ , CD8a-/Tregs/CD24-	0.1216	0.3053	AB T cells
PA vs. T cells/TCRVG9orIgA, TCRVD2 subset-/TCRVD1orIgD, TCRVG4orIgG subset-/TCRpanGD, CD3 subset-/MAIT cells-/Q3: CD4+ , CD8a-/Tregs/CD24+	-0.04506	0.705	AB T cells
PA vs. T cells/TCRVG9orIgA, TCRVD2 subset-/TCRVD1orIgD, TCRVG4orIgG subset-/TCRpanGD, CD3 subset-/MAIT cells-/Q3: CD4+ , CD8a-/Tregs/CD25+	0.11	0.3542	AB T cells
PA vs. T cells/TCRVG9orIgA, TCRVD2 subset-/TCRVD1orIgD, TCRVG4orIgG subset-/TCRpanGD, CD3 subset-/MAIT cells-/Q3: CD4+ , CD8a-/Tregs/CD26-	0.1247	0.2932	AB T cells
PA vs. T cells/TCRVG9orIgA, TCRVD2 subset-/TCRVD1orIgD, TCRVG4orIgG subset-/TCRpanGD, CD3 subset-/MAIT cells-/Q3: CD4+ , CD8a-/Tregs/CD26+	-0.1616	0.1721	AB T cells
PA vs. T cells/TCRVG9orIgA, TCRVD2 subset-/TCRVD1orIgD, TCRVG4orIgG subset-/TCRpanGD, CD3 subset-/MAIT cells-/Q3: CD4+ , CD8a-/Tregs/CD26dim	0.07363	0.5359	AB T cells
PA vs. T cells/TCRVG9orIgA, TCRVD2 subset-/TCRVD1orIgD, TCRVG4orIgG subset-/TCRpanGD, CD3 subset-/MAIT cells-/Q3: CD4+ , CD8a-/Tregs/CD28-	0.16	0.1764	AB T cells
PA vs. T cells/TCRVG9orIgA, TCRVD2 subset-/TCRVD1orIgD, TCRVG4orIgG subset-/TCRpanGD, CD3 subset-/MAIT cells-/Q3: CD4+ , CD8a-/Tregs/CD28+	0.1071	0.3673	AB T cells
PA vs. T cells/TCRVG9orIgA, TCRVD2 subset-/TCRVD1orIgD, TCRVG4orIgG subset-/TCRpanGD, CD3 subset-/MAIT cells-/Q3: CD4+ , CD8a-/Tregs/CD38-	0.1174	0.3225	AB T cells
PA vs. T cells/TCRVG9orIgA, TCRVD2 subset-/TCRVD1orIgD, TCRVG4orIgG subset-/TCRpanGD, CD3 subset-/MAIT cells-/Q3: CD4+ , CD8a-/Tregs/CD38+	0.02329	0.8449	AB T cells
PA vs. T cells/TCRVG9orIgA, TCRVD2 subset-/TCRVD1orIgD, TCRVG4orIgG subset-/TCRpanGD, CD3 subset-/MAIT cells-/Q3: CD4+ , CD8a-/Tregs/CD39-	0.06764	0.5696	AB T cells
PA vs. T cells/TCRVG9orIgA, TCRVD2 subset-/TCRVD1orIgD, TCRVG4orIgG subset-/TCRpanGD, CD3 subset-/MAIT cells-/Q3: CD4+ , CD8a-/Tregs/CD39+	0.03322	0.7802	AB T cells
PA vs. T cells/TCRVG9orIgA, TCRVD2 subset-/TCRVD1orIgD, TCRVG4orIgG subset-/TCRpanGD, CD3 subset-/MAIT cells-/Q3: CD4+ , CD8a-/Tregs/CD56-	0.119	0.3158	AB T cells
PA vs. T cells/TCRVG9orIgA, TCRVD2 subset-/TCRVD1orIgD, TCRVG4orIgG subset-/TCRpanGD, CD3 subset-/MAIT cells-/Q3: CD4+ , CD8a-/Tregs/CD56+	-0.07987	0.5018	AB T cells
PA vs. T cells/TCRVG9orIgA, TCRVD2 subset-/TCRVD1orIgD, TCRVG4orIgG subset-/TCRpanGD, CD3 subset-/MAIT cells-/Q3: CD4+ , CD8a-/Tregs/HLA-DR-	0.1259	0.2884	AB T cells
PA vs. T cells/TCRVG9orIgA, TCRVD2 subset-/TCRVD1orIgD, TCRVG4orIgG subset-/TCRpanGD, CD3 subset-/MAIT cells-/Q3: CD4+ , CD8a-/Tregs/HLA-DR+	-0.1136	0.3386	AB T cells
PA vs. T cells/TCRVG9orIgA, TCRVD2 subset-/TCRVD1orIgD, TCRVG4orIgG subset-/TCRpanGD, CD3 subset-/MAIT cells-/Q3: CD4+ , CD8a-/Tregs/NKG2D-	0.1145	0.3349	AB T cells
PA vs. T cells/TCRVG9orIgA, TCRVD2 subset-/TCRVD1orIgD, TCRVG4orIgG subset-/TCRpanGD, CD3 subset-/MAIT cells-/Q3: CD4+ , CD8a-/Tregs/NKG2D+	-0.1332	0.2613	AB T cells
PA vs. T cells/TCRVG9orIgA, TCRVD2 subset-/TCRVD1orIgD, TCRVG4orIgG subset-/TCRpanGD, CD3 subset-/MAIT cells-/Q3: CD4+ , CD8a-/Tregs/PD1-	0.1342	0.2578	AB T cells
PA vs. T cells/TCRVG9orIgA, TCRVD2 subset-/TCRVD1orIgD, TCRVG4orIgG subset-/TCRpanGD, CD3 subset-/MAIT cells-/Q3: CD4+ , CD8a-/Tregs/PD1+	-0.08756	0.4614	AB T cells
PA vs. T cells/TCRVG9orIgA, TCRVD2 subset-/TCRVD1orIgD, TCRVG4orIgG subset-/TCRpanGD, CD3 subset-/MAIT cells-/Q3: CD4+ , CD8a-/Tregs/Q1: CCR7- , CD45RA+	0.07632	0.521	AB T cells
PA vs. T cells/TCRVG9orIgA, TCRVD2 subset-/TCRVD1orIgD, TCRVG4orIgG subset-/TCRpanGD, CD3 subset-/MAIT cells-/Q3: CD4+ , CD8a-/Tregs/Q2: CCR7+ , CD45RA+	-0.01891	0.8738	AB T cells
PA vs. T cells/TCRVG9orIgA, TCRVD2 subset-/TCRVD1orIgD, TCRVG4orIgG subset-/TCRpanGD, CD3 subset-/MAIT cells-/Q3: CD4+ , CD8a-/Tregs/Q3: CCR7+ , CD45RA-	-0.01079	0.9278	AB T cells
PA vs. T cells/TCRVG9orIgA, TCRVD2 subset-/TCRVD1orIgD, TCRVG4orIgG subset-/TCRpanGD, CD3 subset-/MAIT cells-/Q3: CD4+ , CD8a-/Tregs/Q4: CCR7- , CD45RA-	0.0812	0.4947	AB T cells
PA vs. T cells/TCRVG9orIgA, TCRVD2 subset-/TCRVD1orIgD, TCRVG4orIgG subset-/TCRpanGD, CD3 subset-/MAIT cells-/Q4: CD4- , CD8a-	-0.01703	0.8863	AB T cells
PA vs. T cells/TCRVG9orIgA, TCRVD2 subset-/TCRVD1orIgD, TCRVG4orIgG subset-/TCRpanGD, CD3 subset-/MAIT cells-/Q4: CD4- , CD8a-/allCD26+	0.0193	0.8713	AB T cells
PA vs. T cells/TCRVG9orIgA, TCRVD2 subset-/TCRVD1orIgD, TCRVG4orIgG subset-/TCRpanGD, CD3 subset-/MAIT cells-/Q4: CD4- , CD8a-/CD127-	-0.02278	0.8483	AB T cells
PA vs. T cells/TCRVG9orIgA, TCRVD2 subset-/TCRVD1orIgD, TCRVG4orIgG subset-/TCRpanGD, CD3 subset-/MAIT cells-/Q4: CD4- , CD8a-/CD127+	0.09334	0.4322	AB T cells
PA vs. T cells/TCRVG9orIgA, TCRVD2 subset-/TCRVD1orIgD, TCRVG4orIgG subset-/TCRpanGD, CD3 subset-/MAIT cells-/Q4: CD4- , CD8a-/CD161-	-0.06948	0.5592	AB T cells
PA vs. T cells/TCRVG9orIgA, TCRVD2 subset-/TCRVD1orIgD, TCRVG4orIgG subset-/TCRpanGD, CD3 subset-/MAIT cells-/Q4: CD4- , CD8a-/CD161+	0.09773	0.4108	AB T cells
PA vs. T cells/TCRVG9orIgA, TCRVD2 subset-/TCRVD1orIgD, TCRVG4orIgG subset-/TCRpanGD, CD3 subset-/MAIT cells-/Q4: CD4- , CD8a-/CD24-	-0.00653	0.9563	AB T cells
PA vs. T cells/TCRVG9orIgA, TCRVD2 subset-/TCRVD1orIgD, TCRVG4orIgG subset-/TCRpanGD, CD3 subset-/MAIT cells-/Q4: CD4- , CD8a-/CD24+	-0.1712	0.1475	AB T cells
PA vs. T cells/TCRVG9orIgA, TCRVD2 subset-/TCRVD1orIgD, TCRVG4orIgG subset-/TCRpanGD, CD3 subset-/MAIT cells-/Q4: CD4- , CD8a-/CD25-	-0.005063	0.9661	AB T cells
PA vs. T cells/TCRVG9orIgA, TCRVD2 subset-/TCRVD1orIgD, TCRVG4orIgG subset-/TCRpanGD, CD3 subset-/MAIT cells-/Q4: CD4- , CD8a-/CD25+	-0.1195	0.3139	AB T cells
PA vs. T cells/TCRVG9orIgA, TCRVD2 subset-/TCRVD1orIgD, TCRVG4orIgG subset-/TCRpanGD, CD3 subset-/MAIT cells-/Q4: CD4- , CD8a-/CD26-	-0.04531	0.7035	AB T cells
PA vs. T cells/TCRVG9orIgA, TCRVD2 subset-/TCRVD1orIgD, TCRVG4orIgG subset-/TCRpanGD, CD3 subset-/MAIT cells-/Q4: CD4- , CD8a-/CD26+	0.07368	0.5356	AB T cells
PA vs. T cells/TCRVG9orIgA, TCRVD2 subset-/TCRVD1orIgD, TCRVG4orIgG subset-/TCRpanGD, CD3 subset-/MAIT cells-/Q4: CD4- , CD8a-/CD26dim	0.0284	0.8115	AB T cells
PA vs. T cells/TCRVG9orIgA, TCRVD2 subset-/TCRVD1orIgD, TCRVG4orIgG subset-/TCRpanGD, CD3 subset-/MAIT cells-/Q4: CD4- , CD8a-/CD28-	-0.08621	0.4683	AB T cells
PA vs. T cells/TCRVG9orIgA, TCRVD2 subset-/TCRVD1orIgD, TCRVG4orIgG subset-/TCRpanGD, CD3 subset-/MAIT cells-/Q4: CD4- , CD8a-/CD28+	0.08144	0.4934	AB T cells
PA vs. T cells/TCRVG9orIgA, TCRVD2 subset-/TCRVD1orIgD, TCRVG4orIgG subset-/TCRpanGD, CD3 subset-/MAIT cells-/Q4: CD4- , CD8a-/CD38-	-0.02286	0.8478	AB T cells
PA vs. T cells/TCRVG9orIgA, TCRVD2 subset-/TCRVD1orIgD, TCRVG4orIgG subset-/TCRpanGD, CD3 subset-/MAIT cells-/Q4: CD4- , CD8a-/CD38+	0.1353	0.2536	AB T cells
PA vs. T cells/TCRVG9orIgA, TCRVD2 subset-/TCRVD1orIgD, TCRVG4orIgG subset-/TCRpanGD, CD3 subset-/MAIT cells-/Q4: CD4- , CD8a-/CD39-	0.006807	0.9544	AB T cells
PA vs. T cells/TCRVG9orIgA, TCRVD2 subset-/TCRVD1orIgD, TCRVG4orIgG subset-/TCRpanGD, CD3 subset-/MAIT cells-/Q4: CD4- , CD8a-/CD39+	-0.1159	0.3289	AB T cells
PA vs. T cells/TCRVG9orIgA, TCRVD2 subset-/TCRVD1orIgD, TCRVG4orIgG subset-/TCRpanGD, CD3 subset-/MAIT cells-/Q4: CD4- , CD8a-/CD56-	0.02061	0.8626	AB T cells
PA vs. T cells/TCRVG9orIgA, TCRVD2 subset-/TCRVD1orIgD, TCRVG4orIgG subset-/TCRpanGD, CD3 subset-/MAIT cells-/Q4: CD4- , CD8a-/CD56+	0.02493	0.8342	AB T cells
PA vs. T cells/TCRVG9orIgA, TCRVD2 subset-/TCRVD1orIgD, TCRVG4orIgG subset-/TCRpanGD, CD3 subset-/MAIT cells-/Q4: CD4- , CD8a-/HLA-DR-	0.0023	0.9846	AB T cells
PA vs. T cells/TCRVG9orIgA, TCRVD2 subset-/TCRVD1orIgD, TCRVG4orIgG subset-/TCRpanGD, CD3 subset-/MAIT cells-/Q4: CD4- , CD8a-/HLA-DR+	-0.1068	0.3686	AB T cells
PA vs. T cells/TCRVG9orIgA, TCRVD2 subset-/TCRVD1orIgD, TCRVG4orIgG subset-/TCRpanGD, CD3 subset-/MAIT cells-/Q4: CD4- , CD8a-/NKG2D-	0.0005403	0.9964	AB T cells
PA vs. T cells/TCRVG9orIgA, TCRVD2 subset-/TCRVD1orIgD, TCRVG4orIgG subset-/TCRpanGD, CD3 subset-/MAIT cells-/Q4: CD4- , CD8a-/NKG2D+	-0.07562	0.5249	AB T cells
PA vs. T cells/TCRVG9orIgA, TCRVD2 subset-/TCRVD1orIgD, TCRVG4orIgG subset-/TCRpanGD, CD3 subset-/MAIT cells-/Q4: CD4- , CD8a-/PD1-	-0.01405	0.9061	AB T cells
PA vs. T cells/TCRVG9orIgA, TCRVD2 subset-/TCRVD1orIgD, TCRVG4orIgG subset-/TCRpanGD, CD3 subset-/MAIT cells-/Q4: CD4- , CD8a-/PD1+	-0.1591	0.1787	AB T cells
PA vs. T cells/TCRVG9orIgA, TCRVD2 subset-/TCRVD1orIgD, TCRVG4orIgG subset-/TCRpanGD, CD3 subset-/MAIT cells-/Q4: CD4- , CD8a-/Q1: CCR7- , CD45RA+	-0.04027	0.7351	AB T cells
PA vs. T cells/TCRVG9orIgA, TCRVD2 subset-/TCRVD1orIgD, TCRVG4orIgG subset-/TCRpanGD, CD3 subset-/MAIT cells-/Q4: CD4- , CD8a-/Q2: CCR7+ , CD45RA+	0.01778	0.8813	AB T cells
PA vs. T cells/TCRVG9orIgA, TCRVD2 subset-/TCRVD1orIgD, TCRVG4orIgG subset-/TCRpanGD, CD3 subset-/MAIT cells-/Q4: CD4- , CD8a-/Q3: CCR7+ , CD45RA-	0.01036	0.9307	AB T cells
PA vs. T cells/TCRVG9orIgA, TCRVD2 subset-/TCRVD1orIgD, TCRVG4orIgG subset-/TCRpanGD, CD3 subset-/MAIT cells-/Q4: CD4- , CD8a-/Q4: CCR7- , CD45RA-	-0.02072	0.8619	AB T cells
PA vs. T cells/TCRVG9orIgA, TCRVD2 subset-/TCRVD1orIgD, TCRVG4orIgG subset-/TCRpanGD, CD3 subset-/MAIT cells/allCD26+	0.02925	0.8059	AB T cells
PA vs. T cells/TCRVG9orIgA, TCRVD2 subset-/TCRVD1orIgD, TCRVG4orIgG subset-/TCRpanGD, CD3 subset-/MAIT cells/CD127-	0.04123	0.7291	AB T cells
PA vs. T cells/TCRVG9orIgA, TCRVD2 subset-/TCRVD1orIgD, TCRVG4orIgG subset-/TCRpanGD, CD3 subset-/MAIT cells/CD127+	0.02116	0.8589	AB T cells
PA vs. T cells/TCRVG9orIgA, TCRVD2 subset-/TCRVD1orIgD, TCRVG4orIgG subset-/TCRpanGD, CD3 subset-/MAIT cells/CD161+	0.02407	0.8398	AB T cells
PA vs. T cells/TCRVG9orIgA, TCRVD2 subset-/TCRVD1orIgD, TCRVG4orIgG subset-/TCRpanGD, CD3 subset-/MAIT cells/CD24-	0.02598	0.8273	AB T cells
PA vs. T cells/TCRVG9orIgA, TCRVD2 subset-/TCRVD1orIgD, TCRVG4orIgG subset-/TCRpanGD, CD3 subset-/MAIT cells/CD24+	-0.1204	0.3101	AB T cells
PA vs. T cells/TCRVG9orIgA, TCRVD2 subset-/TCRVD1orIgD, TCRVG4orIgG subset-/TCRpanGD, CD3 subset-/MAIT cells/CD25-	0.02848	0.811	AB T cells
PA vs. T cells/TCRVG9orIgA, TCRVD2 subset-/TCRVD1orIgD, TCRVG4orIgG subset-/TCRpanGD, CD3 subset-/MAIT cells/CD25+	-0.1231	0.2995	AB T cells
PA vs. T cells/TCRVG9orIgA, TCRVD2 subset-/TCRVD1orIgD, TCRVG4orIgG subset-/TCRpanGD, CD3 subset-/MAIT cells/CD26-	0.1437	0.2252	AB T cells
PA vs. T cells/TCRVG9orIgA, TCRVD2 subset-/TCRVD1orIgD, TCRVG4orIgG subset-/TCRpanGD, CD3 subset-/MAIT cells/CD26+	-0.001389	0.9907	AB T cells
PA vs. T cells/TCRVG9orIgA, TCRVD2 subset-/TCRVD1orIgD, TCRVG4orIgG subset-/TCRpanGD, CD3 subset-/MAIT cells/CD26dim	0.1682	0.1548	AB T cells
PA vs. T cells/TCRVG9orIgA, TCRVD2 subset-/TCRVD1orIgD, TCRVG4orIgG subset-/TCRpanGD, CD3 subset-/MAIT cells/CD28-	0.0667	0.575	AB T cells
PA vs. T cells/TCRVG9orIgA, TCRVD2 subset-/TCRVD1orIgD, TCRVG4orIgG subset-/TCRpanGD, CD3 subset-/MAIT cells/CD28+	0.008475	0.9433	AB T cells
PA vs. T cells/TCRVG9orIgA, TCRVD2 subset-/TCRVD1orIgD, TCRVG4orIgG subset-/TCRpanGD, CD3 subset-/MAIT cells/CD38-	0.03587	0.7632	AB T cells
PA vs. T cells/TCRVG9orIgA, TCRVD2 subset-/TCRVD1orIgD, TCRVG4orIgG subset-/TCRpanGD, CD3 subset-/MAIT cells/CD38+	-0.08502	0.4745	AB T cells
PA vs. T cells/TCRVG9orIgA, TCRVD2 subset-/TCRVD1orIgD, TCRVG4orIgG subset-/TCRpanGD, CD3 subset-/MAIT cells/CD39-	0.02601	0.8271	AB T cells
PA vs. T cells/TCRVG9orIgA, TCRVD2 subset-/TCRVD1orIgD, TCRVG4orIgG subset-/TCRpanGD, CD3 subset-/MAIT cells/CD39+	-0.03237	0.7857	AB T cells
PA vs. T cells/TCRVG9orIgA, TCRVD2 subset-/TCRVD1orIgD, TCRVG4orIgG subset-/TCRpanGD, CD3 subset-/MAIT cells/CD56-	0.04118	0.7294	AB T cells
PA vs. T cells/TCRVG9orIgA, TCRVD2 subset-/TCRVD1orIgD, TCRVG4orIgG subset-/TCRpanGD, CD3 subset-/MAIT cells/CD56+	0.008135	0.9455	AB T cells
PA vs. T cells/TCRVG9orIgA, TCRVD2 subset-/TCRVD1orIgD, TCRVG4orIgG subset-/TCRpanGD, CD3 subset-/MAIT cells/HLA-DR-	0.02897	0.8077	AB T cells
PA vs. T cells/TCRVG9orIgA, TCRVD2 subset-/TCRVD1orIgD, TCRVG4orIgG subset-/TCRpanGD, CD3 subset-/MAIT cells/HLA-DR+	-0.1536	0.1944	AB T cells
PA vs. T cells/TCRVG9orIgA, TCRVD2 subset-/TCRVD1orIgD, TCRVG4orIgG subset-/TCRpanGD, CD3 subset-/MAIT cells/NKG2D-	0.05779	0.6272	AB T cells
PA vs. T cells/TCRVG9orIgA, TCRVD2 subset-/TCRVD1orIgD, TCRVG4orIgG subset-/TCRpanGD, CD3 subset-/MAIT cells/NKG2D+	-0.06037	0.6119	AB T cells
PA vs. T cells/TCRVG9orIgA, TCRVD2 subset-/TCRVD1orIgD, TCRVG4orIgG subset-/TCRpanGD, CD3 subset-/MAIT cells/PD1-	0.1123	0.3443	AB T cells
PA vs. T cells/TCRVG9orIgA, TCRVD2 subset-/TCRVD1orIgD, TCRVG4orIgG subset-/TCRpanGD, CD3 subset-/MAIT cells/PD1+	-0.1533	0.1953	AB T cells
PA vs. T cells/TCRVG9orIgA, TCRVD2 subset-/TCRVD1orIgD, TCRVG4orIgG subset-/TCRpanGD, CD3 subset-/MAIT cells/Q1: CCR7- , CD45RA+	0.005943	0.9602	AB T cells
PA vs. T cells/TCRVG9orIgA, TCRVD2 subset-/TCRVD1orIgD, TCRVG4orIgG subset-/TCRpanGD, CD3 subset-/MAIT cells/Q2: CCR7+ , CD45RA+	0.1362	0.2504	AB T cells
PA vs. T cells/TCRVG9orIgA, TCRVD2 subset-/TCRVD1orIgD, TCRVG4orIgG subset-/TCRpanGD, CD3 subset-/MAIT cells/Q3: CCR7+ , CD45RA-	-0.1514	0.2011	AB T cells
PA vs. T cells/TCRVG9orIgA, TCRVD2 subset-/TCRVD1orIgD, TCRVG4orIgG subset-/TCRpanGD, CD3 subset-/MAIT cells/Q4: CCR7- , CD45RA-	0.01727	0.8847	AB T cells
PA vs. CD45, CD123 subset/T cells-/B cells	0.1687	0.1537	B cells
PA vs. CD45, CD123 subset/T cells-/B cells/CCR7-	0.09344	0.4317	B cells
PA vs. CD45, CD123 subset/T cells-/B cells/CCR7+	0.2104	0.0739	B cells
PA vs. CD45, CD123 subset/T cells-/B cells/CD123-	0.1672	0.1573	B cells
PA vs. CD45, CD123 subset/T cells-/B cells/CD123+	0.1347	0.2559	B cells
PA vs. CD45, CD123 subset/T cells-/B cells/CD15-	0.2013	0.0877	B cells
PA vs. CD45, CD123 subset/T cells-/B cells/CD15+	-0.06026	0.6125	B cells
PA vs. CD45, CD123 subset/T cells-/B cells/CD161-	0.1745	0.1399	B cells
PA vs. CD45, CD123 subset/T cells-/B cells/CD161+	-0.01343	0.9102	B cells
PA vs. CD45, CD123 subset/T cells-/B cells/CD20-	0.1725	0.1445	B cells
PA vs. CD45, CD123 subset/T cells-/B cells/CD20+	0.1328	0.2625	B cells
PA vs. CD45, CD123 subset/T cells-/B cells/CD24-	0.1836	0.12	B cells
PA vs. CD45, CD123 subset/T cells-/B cells/CD24+	0.03273	0.7834	B cells
PA vs. CD45, CD123 subset/T cells-/B cells/CD38-	0.1693	0.1522	B cells
PA vs. CD45, CD123 subset/T cells-/B cells/CD38+	0.1352	0.254	B cells
PA vs. CD45, CD123 subset/T cells-/B cells/CD39-	0.03174	0.7898	B cells
PA vs. CD45, CD123 subset/T cells-/B cells/CD39+	0.2745	0.0188	B cells
PA vs. CD45, CD123 subset/T cells-/B cells/CD73-	0.09168	0.4405	B cells
PA vs. CD45, CD123 subset/T cells-/B cells/CD73+	0.1714	0.147	B cells
PA vs. CD45, CD123 subset/T cells-/B cells/HLA-DR-	0.01125	0.9247	B cells
PA vs. CD45, CD123 subset/T cells-/B cells/HLA-DR+	0.1873	0.1126	B cells
PA vs. CD45, CD123 subset/T cells-/B cells/Q1: TCRVG4orIgG- , TCRVD1orIgD+	0.1199	0.3121	B cells
PA vs. CD45, CD123 subset/T cells-/B cells/Q1: TCRVG4orIgG- , TCRVD1orIgD+/CCR7-	0.06567	0.581	B cells
PA vs. CD45, CD123 subset/T cells-/B cells/Q1: TCRVG4orIgG- , TCRVD1orIgD+/CCR7+	0.1431	0.2273	B cells
PA vs. CD45, CD123 subset/T cells-/B cells/Q1: TCRVG4orIgG- , TCRVD1orIgD+/CD123-	0.1158	0.3292	B cells
PA vs. CD45, CD123 subset/T cells-/B cells/Q1: TCRVG4orIgG- , TCRVD1orIgD+/CD123+	0.0341	0.7746	B cells
PA vs. CD45, CD123 subset/T cells-/B cells/Q1: TCRVG4orIgG- , TCRVD1orIgD+/CD15-	0.1561	0.1873	B cells
PA vs. CD45, CD123 subset/T cells-/B cells/Q1: TCRVG4orIgG- , TCRVD1orIgD+/CD15+	-0.08204	0.4902	B cells
PA vs. CD45, CD123 subset/T cells-/B cells/Q1: TCRVG4orIgG- , TCRVD1orIgD+/CD161-	0.1238	0.2967	B cells
PA vs. CD45, CD123 subset/T cells-/B cells/Q1: TCRVG4orIgG- , TCRVD1orIgD+/CD161+	0.08657	0.4665	B cells
PA vs. CD45, CD123 subset/T cells-/B cells/Q1: TCRVG4orIgG- , TCRVD1orIgD+/CD20-	0.2887	0.0133	B cells
PA vs. CD45, CD123 subset/T cells-/B cells/Q1: TCRVG4orIgG- , TCRVD1orIgD+/CD20+	0.09341	0.4319	B cells
PA vs. CD45, CD123 subset/T cells-/B cells/Q1: TCRVG4orIgG- , TCRVD1orIgD+/CD24-	0.1429	0.2279	B cells
PA vs. CD45, CD123 subset/T cells-/B cells/Q1: TCRVG4orIgG- , TCRVD1orIgD+/CD24+	-0.01988	0.8674	B cells
PA vs. CD45, CD123 subset/T cells-/B cells/Q1: TCRVG4orIgG- , TCRVD1orIgD+/CD38-	0.09169	0.4404	B cells
PA vs. CD45, CD123 subset/T cells-/B cells/Q1: TCRVG4orIgG- , TCRVD1orIgD+/CD38+	0.1119	0.346	B cells
PA vs. CD45, CD123 subset/T cells-/B cells/Q1: TCRVG4orIgG- , TCRVD1orIgD+/CD39-	0.02972	0.8029	B cells
PA vs. CD45, CD123 subset/T cells-/B cells/Q1: TCRVG4orIgG- , TCRVD1orIgD+/CD39+	0.2145	0.0684	B cells
PA vs. CD45, CD123 subset/T cells-/B cells/Q1: TCRVG4orIgG- , TCRVD1orIgD+/CD73-	0.07309	0.5389	B cells
PA vs. CD45, CD123 subset/T cells-/B cells/Q1: TCRVG4orIgG- , TCRVD1orIgD+/CD73+	0.1091	0.3584	B cells
PA vs. CD45, CD123 subset/T cells-/B cells/Q1: TCRVG4orIgG- , TCRVD1orIgD+/HLA-DR-	0.0513	0.6665	B cells
PA vs. CD45, CD123 subset/T cells-/B cells/Q1: TCRVG4orIgG- , TCRVD1orIgD+/HLA-DR+	0.121	0.3078	B cells
PA vs. CD45, CD123 subset/T cells-/B cells/Q2: TCRVG4orIgG+ , TCRVD1orIgD+	0.04412	0.7109	B cells
PA vs. CD45, CD123 subset/T cells-/B cells/Q2: TCRVG4orIgG+ , TCRVD1orIgD+/CCR7-	0.02978	0.8025	B cells
PA vs. CD45, CD123 subset/T cells-/B cells/Q2: TCRVG4orIgG+ , TCRVD1orIgD+/CCR7+	0.086	0.4694	B cells
PA vs. CD45, CD123 subset/T cells-/B cells/Q2: TCRVG4orIgG+ , TCRVD1orIgD+/CD123-	0.009617	0.9356	B cells
PA vs. CD45, CD123 subset/T cells-/B cells/Q2: TCRVG4orIgG+ , TCRVD1orIgD+/CD123+	0.04191	0.7248	B cells
PA vs. CD45, CD123 subset/T cells-/B cells/Q2: TCRVG4orIgG+ , TCRVD1orIgD+/CD15-	0.1469	0.2149	B cells
PA vs. CD45, CD123 subset/T cells-/B cells/Q2: TCRVG4orIgG+ , TCRVD1orIgD+/CD15+	-0.09836	0.4077	B cells
PA vs. CD45, CD123 subset/T cells-/B cells/Q2: TCRVG4orIgG+ , TCRVD1orIgD+/CD161-	0.04256	0.7207	B cells
PA vs. CD45, CD123 subset/T cells-/B cells/Q2: TCRVG4orIgG+ , TCRVD1orIgD+/CD161+	0.06321	0.5952	B cells
PA vs. CD45, CD123 subset/T cells-/B cells/Q2: TCRVG4orIgG+ , TCRVD1orIgD+/CD20-	0.08306	0.4848	B cells
PA vs. CD45, CD123 subset/T cells-/B cells/Q2: TCRVG4orIgG+ , TCRVD1orIgD+/CD20+	0.04407	0.7112	B cells
PA vs. CD45, CD123 subset/T cells-/B cells/Q2: TCRVG4orIgG+ , TCRVD1orIgD+/CD24-	0.05769	0.6278	B cells
PA vs. CD45, CD123 subset/T cells-/B cells/Q2: TCRVG4orIgG+ , TCRVD1orIgD+/CD24+	0.01284	0.9141	B cells
PA vs. CD45, CD123 subset/T cells-/B cells/Q2: TCRVG4orIgG+ , TCRVD1orIgD+/CD38-	0.06236	0.6002	B cells
PA vs. CD45, CD123 subset/T cells-/B cells/Q2: TCRVG4orIgG+ , TCRVD1orIgD+/CD38+	0.05347	0.6532	B cells
PA vs. CD45, CD123 subset/T cells-/B cells/Q2: TCRVG4orIgG+ , TCRVD1orIgD+/CD39-	-0.0506	0.6707	B cells
PA vs. CD45, CD123 subset/T cells-/B cells/Q2: TCRVG4orIgG+ , TCRVD1orIgD+/CD39+	0.07382	0.5348	B cells
PA vs. CD45, CD123 subset/T cells-/B cells/Q2: TCRVG4orIgG+ , TCRVD1orIgD+/CD73-	0.02745	0.8177	B cells
PA vs. CD45, CD123 subset/T cells-/B cells/Q2: TCRVG4orIgG+ , TCRVD1orIgD+/CD73+	0.04642	0.6966	B cells
PA vs. CD45, CD123 subset/T cells-/B cells/Q2: TCRVG4orIgG+ , TCRVD1orIgD+/HLA-DR-	-0.01397	0.9066	B cells
PA vs. CD45, CD123 subset/T cells-/B cells/Q2: TCRVG4orIgG+ , TCRVD1orIgD+/HLA-DR+	0.04419	0.7104	B cells
PA vs. CD45, CD123 subset/T cells-/B cells/Q3: TCRVG4orIgG+ , TCRVD1orIgD-	0.143	0.2274	B cells
PA vs. CD45, CD123 subset/T cells-/B cells/Q3: TCRVG4orIgG+ , TCRVD1orIgD-/CCR7-	0.1033	0.3845	B cells
PA vs. CD45, CD123 subset/T cells-/B cells/Q3: TCRVG4orIgG+ , TCRVD1orIgD-/CCR7+	0.2015	0.0874	B cells
PA vs. CD45, CD123 subset/T cells-/B cells/Q3: TCRVG4orIgG+ , TCRVD1orIgD-/CD123-	0.143	0.2276	B cells
PA vs. CD45, CD123 subset/T cells-/B cells/Q3: TCRVG4orIgG+ , TCRVD1orIgD-/CD123+	0.1977	0.0936	B cells
PA vs. CD45, CD123 subset/T cells-/B cells/Q3: TCRVG4orIgG+ , TCRVD1orIgD-/CD15-	0.1702	0.1501	B cells
PA vs. CD45, CD123 subset/T cells-/B cells/Q3: TCRVG4orIgG+ , TCRVD1orIgD-/CD15+	0.05585	0.6389	B cells
PA vs. CD45, CD123 subset/T cells-/B cells/Q3: TCRVG4orIgG+ , TCRVD1orIgD-/CD161-	0.1608	0.1742	B cells
PA vs. CD45, CD123 subset/T cells-/B cells/Q3: TCRVG4orIgG+ , TCRVD1orIgD-/CD161+	-0.1169	0.3247	B cells
PA vs. CD45, CD123 subset/T cells-/B cells/Q3: TCRVG4orIgG+ , TCRVD1orIgD-/CD20-	0.0439	0.7123	B cells
PA vs. CD45, CD123 subset/T cells-/B cells/Q3: TCRVG4orIgG+ , TCRVD1orIgD-/CD20+	0.1504	0.204	B cells
PA vs. CD45, CD123 subset/T cells-/B cells/Q3: TCRVG4orIgG+ , TCRVD1orIgD-/CD24-	0.1149	0.3332	B cells
PA vs. CD45, CD123 subset/T cells-/B cells/Q3: TCRVG4orIgG+ , TCRVD1orIgD-/CD24+	0.1742	0.1406	B cells
PA vs. CD45, CD123 subset/T cells-/B cells/Q3: TCRVG4orIgG+ , TCRVD1orIgD-/CD38-	0.1973	0.0943	B cells
PA vs. CD45, CD123 subset/T cells-/B cells/Q3: TCRVG4orIgG+ , TCRVD1orIgD-/CD38+	0.08025	0.4997	B cells
PA vs. CD45, CD123 subset/T cells-/B cells/Q3: TCRVG4orIgG+ , TCRVD1orIgD-/CD39-	0.04294	0.7183	B cells
PA vs. CD45, CD123 subset/T cells-/B cells/Q3: TCRVG4orIgG+ , TCRVD1orIgD-/CD39+	0.221	0.0603	B cells
PA vs. CD45, CD123 subset/T cells-/B cells/Q3: TCRVG4orIgG+ , TCRVD1orIgD-/CD73-	0.1311	0.2689	B cells
PA vs. CD45, CD123 subset/T cells-/B cells/Q3: TCRVG4orIgG+ , TCRVD1orIgD-/CD73+	0.1443	0.2234	B cells
PA vs. CD45, CD123 subset/T cells-/B cells/Q3: TCRVG4orIgG+ , TCRVD1orIgD-/HLA-DR-	-0.005356	0.9641	B cells
PA vs. CD45, CD123 subset/T cells-/B cells/Q3: TCRVG4orIgG+ , TCRVD1orIgD-/HLA-DR+	0.1659	0.1607	B cells
PA vs. CD45, CD123 subset/T cells-/B cells/Q4: TCRVG4orIgG- , TCRVD1orIgD-	0.164	0.1655	B cells
PA vs. CD45, CD123 subset/T cells-/B cells/Q4: TCRVG4orIgG- , TCRVD1orIgD-/TCRVG9orIgA-	0.1658	0.1609	B cells
PA vs. CD45, CD123 subset/T cells-/B cells/Q4: TCRVG4orIgG- , TCRVD1orIgD-/TCRVG9orIgA-/CCR7-	0.09751	0.4118	B cells
PA vs. CD45, CD123 subset/T cells-/B cells/Q4: TCRVG4orIgG- , TCRVD1orIgD-/TCRVG9orIgA-/CCR7+	0.2199	0.0616	B cells
PA vs. CD45, CD123 subset/T cells-/B cells/Q4: TCRVG4orIgG- , TCRVD1orIgD-/TCRVG9orIgA-/CD123-	0.1573	0.1839	B cells
PA vs. CD45, CD123 subset/T cells-/B cells/Q4: TCRVG4orIgG- , TCRVD1orIgD-/TCRVG9orIgA-/CD123+	0.15	0.2053	B cells
PA vs. CD45, CD123 subset/T cells-/B cells/Q4: TCRVG4orIgG- , TCRVD1orIgD-/TCRVG9orIgA-/CD15-	0.2049	0.082	B cells
PA vs. CD45, CD123 subset/T cells-/B cells/Q4: TCRVG4orIgG- , TCRVD1orIgD-/TCRVG9orIgA-/CD15+	-0.04666	0.695	B cells
PA vs. CD45, CD123 subset/T cells-/B cells/Q4: TCRVG4orIgG- , TCRVD1orIgD-/TCRVG9orIgA-/CD161-	0.1737	0.1416	B cells
PA vs. CD45, CD123 subset/T cells-/B cells/Q4: TCRVG4orIgG- , TCRVD1orIgD-/TCRVG9orIgA-/CD161+	0.01621	0.8917	B cells
PA vs. CD45, CD123 subset/T cells-/B cells/Q4: TCRVG4orIgG- , TCRVD1orIgD-/TCRVG9orIgA-/CD20-	0.04855	0.6834	B cells
PA vs. CD45, CD123 subset/T cells-/B cells/Q4: TCRVG4orIgG- , TCRVD1orIgD-/TCRVG9orIgA-/CD20+	0.2086	0.0766	B cells
PA vs. CD45, CD123 subset/T cells-/B cells/Q4: TCRVG4orIgG- , TCRVD1orIgD-/TCRVG9orIgA-/CD24-	0.1891	0.1091	B cells
PA vs. CD45, CD123 subset/T cells-/B cells/Q4: TCRVG4orIgG- , TCRVD1orIgD-/TCRVG9orIgA-/CD24+	0.04486	0.7063	B cells
PA vs. CD45, CD123 subset/T cells-/B cells/Q4: TCRVG4orIgG- , TCRVD1orIgD-/TCRVG9orIgA-/CD38-	0.1706	0.149	B cells
PA vs. CD45, CD123 subset/T cells-/B cells/Q4: TCRVG4orIgG- , TCRVD1orIgD-/TCRVG9orIgA-/CD38+	0.08607	0.469	B cells
PA vs. CD45, CD123 subset/T cells-/B cells/Q4: TCRVG4orIgG- , TCRVD1orIgD-/TCRVG9orIgA-/CD39-	0.0378	0.7508	B cells
PA vs. CD45, CD123 subset/T cells-/B cells/Q4: TCRVG4orIgG- , TCRVD1orIgD-/TCRVG9orIgA-/CD39+	0.2277	0.0527	B cells
PA vs. CD45, CD123 subset/T cells-/B cells/Q4: TCRVG4orIgG- , TCRVD1orIgD-/TCRVG9orIgA-/CD73-	0.08822	0.458	B cells
PA vs. CD45, CD123 subset/T cells-/B cells/Q4: TCRVG4orIgG- , TCRVD1orIgD-/TCRVG9orIgA-/CD73+	0.09145	0.4416	B cells
PA vs. CD45, CD123 subset/T cells-/B cells/Q4: TCRVG4orIgG- , TCRVD1orIgD-/TCRVG9orIgA-/HLA-DR-	0.01255	0.9161	B cells
PA vs. CD45, CD123 subset/T cells-/B cells/Q4: TCRVG4orIgG- , TCRVD1orIgD-/TCRVG9orIgA-/HLA-DR+	0.2089	0.0762	B cells
PA vs. CD45, CD123 subset/T cells-/B cells/Q4: TCRVG4orIgG- , TCRVD1orIgD-/TCRVG9orIgA+	0.1363	0.2501	B cells
PA vs. CD45, CD123 subset/T cells-/B cells/Q4: TCRVG4orIgG- , TCRVD1orIgD-/TCRVG9orIgA+/CCR7-	0.08677	0.4654	B cells
PA vs. CD45, CD123 subset/T cells-/B cells/Q4: TCRVG4orIgG- , TCRVD1orIgD-/TCRVG9orIgA+/CCR7+	0.1415	0.2326	B cells
PA vs. CD45, CD123 subset/T cells-/B cells/Q4: TCRVG4orIgG- , TCRVD1orIgD-/TCRVG9orIgA+/CD123-	0.1227	0.301	B cells
PA vs. CD45, CD123 subset/T cells-/B cells/Q4: TCRVG4orIgG- , TCRVD1orIgD-/TCRVG9orIgA+/CD123+	0.1155	0.3305	B cells
PA vs. CD45, CD123 subset/T cells-/B cells/Q4: TCRVG4orIgG- , TCRVD1orIgD-/TCRVG9orIgA+/CD15-	0.1658	0.161	B cells
PA vs. CD45, CD123 subset/T cells-/B cells/Q4: TCRVG4orIgG- , TCRVD1orIgD-/TCRVG9orIgA+/CD15+	0.06239	0.6	B cells
PA vs. CD45, CD123 subset/T cells-/B cells/Q4: TCRVG4orIgG- , TCRVD1orIgD-/TCRVG9orIgA+/CD161-	0.1325	0.2637	B cells
PA vs. CD45, CD123 subset/T cells-/B cells/Q4: TCRVG4orIgG- , TCRVD1orIgD-/TCRVG9orIgA+/CD161+	0.1144	0.3351	B cells
PA vs. CD45, CD123 subset/T cells-/B cells/Q4: TCRVG4orIgG- , TCRVD1orIgD-/TCRVG9orIgA+/CD20-	0.07925	0.5051	B cells
PA vs. CD45, CD123 subset/T cells-/B cells/Q4: TCRVG4orIgG- , TCRVD1orIgD-/TCRVG9orIgA+/CD20+	0.1231	0.2996	B cells
PA vs. CD45, CD123 subset/T cells-/B cells/Q4: TCRVG4orIgG- , TCRVD1orIgD-/TCRVG9orIgA+/CD24-	0.1814	0.1245	B cells
PA vs. CD45, CD123 subset/T cells-/B cells/Q4: TCRVG4orIgG- , TCRVD1orIgD-/TCRVG9orIgA+/CD24+	0.056	0.6379	B cells
PA vs. CD45, CD123 subset/T cells-/B cells/Q4: TCRVG4orIgG- , TCRVD1orIgD-/TCRVG9orIgA+/CD38-	0.1057	0.3734	B cells
PA vs. CD45, CD123 subset/T cells-/B cells/Q4: TCRVG4orIgG- , TCRVD1orIgD-/TCRVG9orIgA+/CD38+	0.1763	0.1357	B cells
PA vs. CD45, CD123 subset/T cells-/B cells/Q4: TCRVG4orIgG- , TCRVD1orIgD-/TCRVG9orIgA+/CD39-	0.1044	0.3793	B cells
PA vs. CD45, CD123 subset/T cells-/B cells/Q4: TCRVG4orIgG- , TCRVD1orIgD-/TCRVG9orIgA+/CD39+	0.1174	0.3226	B cells
PA vs. CD45, CD123 subset/T cells-/B cells/Q4: TCRVG4orIgG- , TCRVD1orIgD-/TCRVG9orIgA+/CD73-	0.02737	0.8182	B cells
PA vs. CD45, CD123 subset/T cells-/B cells/Q4: TCRVG4orIgG- , TCRVD1orIgD-/TCRVG9orIgA+/CD73+	0.1447	0.2219	B cells
PA vs. CD45, CD123 subset/T cells-/B cells/Q4: TCRVG4orIgG- , TCRVD1orIgD-/TCRVG9orIgA+/HLA-DR-	0.2301	0.0502	B cells
PA vs. CD45, CD123 subset/T cells-/B cells/Q4: TCRVG4orIgG- , TCRVD1orIgD-/TCRVG9orIgA+/HLA-DR+	0.1182	0.3193	B cells
PA vs. T cells/GD Tcells	-0.1316	0.2671	GD T cells
PA vs. T cells/GD Tcells/allCD26+	-0.05287	0.6569	GD T cells
PA vs. T cells/GD Tcells/CD127-	-0.1034	0.384	GD T cells
PA vs. T cells/GD Tcells/CD127+	-0.1396	0.239	GD T cells
PA vs. T cells/GD Tcells/CD161-	-0.1425	0.229	GD T cells
PA vs. T cells/GD Tcells/CD161+	-0.1451	0.2206	GD T cells
PA vs. T cells/GD Tcells/CD24-	-0.1354	0.2535	GD T cells
PA vs. T cells/GD Tcells/CD24+	-0.1747	0.1394	GD T cells
PA vs. T cells/GD Tcells/CD25-	-0.1375	0.2461	GD T cells
PA vs. T cells/GD Tcells/CD25+	0.003211	0.9785	GD T cells
PA vs. T cells/GD Tcells/CD26-	-0.1245	0.2939	GD T cells
PA vs. T cells/GD Tcells/CD26+	-0.1064	0.3701	GD T cells
PA vs. T cells/GD Tcells/CD26dim	-0.03482	0.7699	GD T cells
PA vs. T cells/GD Tcells/CD28-	-0.1659	0.1608	GD T cells
PA vs. T cells/GD Tcells/CD28+	0.01747	0.8833	GD T cells
PA vs. T cells/GD Tcells/CD38-	-0.1598	0.1767	GD T cells
PA vs. T cells/GD Tcells/CD38+	0.04088	0.7313	GD T cells
PA vs. T cells/GD Tcells/CD39-	-0.1446	0.2223	GD T cells
PA vs. T cells/GD Tcells/CD39+	-0.01431	0.9044	GD T cells
PA vs. T cells/GD Tcells/CD56-	-0.06156	0.6049	GD T cells
PA vs. T cells/GD Tcells/CD56+	-0.1975	0.094	GD T cells
PA vs. T cells/GD Tcells/HLA-DR-	-0.1372	0.2472	GD T cells
PA vs. T cells/GD Tcells/HLA-DR+	0.0738	0.5349	GD T cells
PA vs. T cells/GD Tcells/NKG2D-	-0.08691	0.4647	GD T cells
PA vs. T cells/GD Tcells/NKG2D+	-0.1541	0.1932	GD T cells
PA vs. T cells/GD Tcells/PD1-	-0.1389	0.2414	GD T cells
PA vs. T cells/GD Tcells/PD1+	-0.188	0.1113	GD T cells
PA vs. T cells/GD Tcells/Q1: CCR7- , CD45RA+	-0.06284	0.5974	GD T cells
PA vs. T cells/GD Tcells/Q1: TCRVG9orIgA- , TCRVD2+	0.02803	0.8139	GD T cells
PA vs. T cells/GD Tcells/Q1: TCRVG9orIgA- , TCRVD2+/allCD26+	-0.01389	0.9071	GD T cells
PA vs. T cells/GD Tcells/Q1: TCRVG9orIgA- , TCRVD2+/CD127-	0.04095	0.7308	GD T cells
PA vs. T cells/GD Tcells/Q1: TCRVG9orIgA- , TCRVD2+/CD127+	-0.0444	0.7092	GD T cells
PA vs. T cells/GD Tcells/Q1: TCRVG9orIgA- , TCRVD2+/CD161-	0.08823	0.4579	GD T cells
PA vs. T cells/GD Tcells/Q1: TCRVG9orIgA- , TCRVD2+/CD161+	-0.03172	0.7899	GD T cells
PA vs. T cells/GD Tcells/Q1: TCRVG9orIgA- , TCRVD2+/CD24-	-0.003195	0.9786	GD T cells
PA vs. T cells/GD Tcells/Q1: TCRVG9orIgA- , TCRVD2+/CD24+	0.131	0.2691	GD T cells
PA vs. T cells/GD Tcells/Q1: TCRVG9orIgA- , TCRVD2+/CD25-	0.01077	0.9279	GD T cells
PA vs. T cells/GD Tcells/Q1: TCRVG9orIgA- , TCRVD2+/CD25+	0.09351	0.4313	GD T cells
PA vs. T cells/GD Tcells/Q1: TCRVG9orIgA- , TCRVD2+/CD26-	0.06946	0.5592	GD T cells
PA vs. T cells/GD Tcells/Q1: TCRVG9orIgA- , TCRVD2+/CD26+	-0.1455	0.2195	GD T cells
PA vs. T cells/GD Tcells/Q1: TCRVG9orIgA- , TCRVD2+/CD26dim	0.05356	0.6527	GD T cells
PA vs. T cells/GD Tcells/Q1: TCRVG9orIgA- , TCRVD2+/CD28-	0.02723	0.8191	GD T cells
PA vs. T cells/GD Tcells/Q1: TCRVG9orIgA- , TCRVD2+/CD28+	0.0005711	0.9962	GD T cells
PA vs. T cells/GD Tcells/Q1: TCRVG9orIgA- , TCRVD2+/CD38-	-0.01662	0.889	GD T cells
PA vs. T cells/GD Tcells/Q1: TCRVG9orIgA- , TCRVD2+/CD38+	0.1749	0.139	GD T cells
PA vs. T cells/GD Tcells/Q1: TCRVG9orIgA- , TCRVD2+/CD39-	-0.009123	0.9389	GD T cells
PA vs. T cells/GD Tcells/Q1: TCRVG9orIgA- , TCRVD2+/CD39+	0.1327	0.2632	GD T cells
PA vs. T cells/GD Tcells/Q1: TCRVG9orIgA- , TCRVD2+/CD56-	0.02255	0.8498	GD T cells
PA vs. T cells/GD Tcells/Q1: TCRVG9orIgA- , TCRVD2+/CD56+	-0.01144	0.9235	GD T cells
PA vs. T cells/GD Tcells/Q1: TCRVG9orIgA- , TCRVD2+/HLA-DR-	-0.02504	0.8335	GD T cells
PA vs. T cells/GD Tcells/Q1: TCRVG9orIgA- , TCRVD2+/HLA-DR+	0.1863	0.1145	GD T cells
PA vs. T cells/GD Tcells/Q1: TCRVG9orIgA- , TCRVD2+/NKG2D-	0.09725	0.4131	GD T cells
PA vs. T cells/GD Tcells/Q1: TCRVG9orIgA- , TCRVD2+/NKG2D+	-0.07249	0.5422	GD T cells
PA vs. T cells/GD Tcells/Q1: TCRVG9orIgA- , TCRVD2+/PD1-	0.06472	0.5864	GD T cells
PA vs. T cells/GD Tcells/Q1: TCRVG9orIgA- , TCRVD2+/PD1+	-0.02116	0.8589	GD T cells
PA vs. T cells/GD Tcells/Q1: TCRVG9orIgA- , TCRVD2+/Q1: CCR7- , CD45RA+	0.1027	0.3872	GD T cells
PA vs. T cells/GD Tcells/Q1: TCRVG9orIgA- , TCRVD2+/Q2: CCR7+ , CD45RA+	0.1944	0.0994	GD T cells
PA vs. T cells/GD Tcells/Q1: TCRVG9orIgA- , TCRVD2+/Q3: CCR7+ , CD45RA-	-0.002092	0.986	GD T cells
PA vs. T cells/GD Tcells/Q1: TCRVG9orIgA- , TCRVD2+/Q4: CCR7- , CD45RA-	-0.07797	0.512	GD T cells
PA vs. T cells/GD Tcells/Q2: CCR7+ , CD45RA+	-0.04796	0.687	GD T cells
PA vs. T cells/GD Tcells/Q2: TCRVG9orIgA+ , TCRVD2+	-0.09606	0.4188	GD T cells
PA vs. T cells/GD Tcells/Q2: TCRVG9orIgA+ , TCRVD2+/allCD26+	-0.0519	0.6628	GD T cells
PA vs. T cells/GD Tcells/Q2: TCRVG9orIgA+ , TCRVD2+/CD127-	-0.1255	0.2902	GD T cells
PA vs. T cells/GD Tcells/Q2: TCRVG9orIgA+ , TCRVD2+/CD127+	-0.1245	0.2941	GD T cells
PA vs. T cells/GD Tcells/Q2: TCRVG9orIgA+ , TCRVD2+/CD161-	-0.06232	0.6004	GD T cells
PA vs. T cells/GD Tcells/Q2: TCRVG9orIgA+ , TCRVD2+/CD161+	-0.1707	0.1487	GD T cells
PA vs. T cells/GD Tcells/Q2: TCRVG9orIgA+ , TCRVD2+/CD24-	-0.09893	0.405	GD T cells
PA vs. T cells/GD Tcells/Q2: TCRVG9orIgA+ , TCRVD2+/CD24+	-0.1789	0.1299	GD T cells
PA vs. T cells/GD Tcells/Q2: TCRVG9orIgA+ , TCRVD2+/CD25-	-0.09956	0.402	GD T cells
PA vs. T cells/GD Tcells/Q2: TCRVG9orIgA+ , TCRVD2+/CD25+	-0.004554	0.9695	GD T cells
PA vs. T cells/GD Tcells/Q2: TCRVG9orIgA+ , TCRVD2+/CD26-	-0.0881	0.4586	GD T cells
PA vs. T cells/GD Tcells/Q2: TCRVG9orIgA+ , TCRVD2+/CD26+	-0.0929	0.4344	GD T cells
PA vs. T cells/GD Tcells/Q2: TCRVG9orIgA+ , TCRVD2+/CD26dim	-0.0134	0.9104	GD T cells
PA vs. T cells/GD Tcells/Q2: TCRVG9orIgA+ , TCRVD2+/CD28-	-0.1783	0.1312	GD T cells
PA vs. T cells/GD Tcells/Q2: TCRVG9orIgA+ , TCRVD2+/CD28+	0.02914	0.8066	GD T cells
PA vs. T cells/GD Tcells/Q2: TCRVG9orIgA+ , TCRVD2+/CD38-	-0.102	0.3903	GD T cells
PA vs. T cells/GD Tcells/Q2: TCRVG9orIgA+ , TCRVD2+/CD38+	-0.06398	0.5907	GD T cells
PA vs. T cells/GD Tcells/Q2: TCRVG9orIgA+ , TCRVD2+/CD39-	-0.09804	0.4093	GD T cells
PA vs. T cells/GD Tcells/Q2: TCRVG9orIgA+ , TCRVD2+/CD39+	-0.1018	0.3914	GD T cells
PA vs. T cells/GD Tcells/Q2: TCRVG9orIgA+ , TCRVD2+/CD56-	-0.03975	0.7385	GD T cells
PA vs. T cells/GD Tcells/Q2: TCRVG9orIgA+ , TCRVD2+/CD56+	-0.2246	0.0561	GD T cells
PA vs. T cells/GD Tcells/Q2: TCRVG9orIgA+ , TCRVD2+/HLA-DR-	-0.1004	0.3983	GD T cells
PA vs. T cells/GD Tcells/Q2: TCRVG9orIgA+ , TCRVD2+/HLA-DR+	-0.1	0.3998	GD T cells
PA vs. T cells/GD Tcells/Q2: TCRVG9orIgA+ , TCRVD2+/NKG2D-	-0.09072	0.4453	GD T cells
PA vs. T cells/GD Tcells/Q2: TCRVG9orIgA+ , TCRVD2+/NKG2D+	-0.1039	0.3818	GD T cells
PA vs. T cells/GD Tcells/Q2: TCRVG9orIgA+ , TCRVD2+/PD1-	-0.08697	0.4644	GD T cells
PA vs. T cells/GD Tcells/Q2: TCRVG9orIgA+ , TCRVD2+/PD1+	-0.2447	0.037	GD T cells
PA vs. T cells/GD Tcells/Q2: TCRVG9orIgA+ , TCRVD2+/Q1: CCR7- , CD45RA+	-0.1597	0.1771	GD T cells
PA vs. T cells/GD Tcells/Q2: TCRVG9orIgA+ , TCRVD2+/Q2: CCR7+ , CD45RA+	0.01105	0.9261	GD T cells
PA vs. T cells/GD Tcells/Q2: TCRVG9orIgA+ , TCRVD2+/Q3: CCR7+ , CD45RA-	-0.0884	0.457	GD T cells
PA vs. T cells/GD Tcells/Q2: TCRVG9orIgA+ , TCRVD2+/Q4: CCR7- , CD45RA-	-0.1172	0.3235	GD T cells
PA vs. T cells/GD Tcells/Q3: CCR7+ , CD45RA-	-0.1681	0.1551	GD T cells
PA vs. T cells/GD Tcells/Q3: TCRVG9orIgA+ , TCRVD2-	-0.0468	0.6942	GD T cells
PA vs. T cells/GD Tcells/Q3: TCRVG9orIgA+ , TCRVD2-/allCD26+	-0.02252	0.85	GD T cells
PA vs. T cells/GD Tcells/Q3: TCRVG9orIgA+ , TCRVD2-/CD127-	-0.0552	0.6428	GD T cells
PA vs. T cells/GD Tcells/Q3: TCRVG9orIgA+ , TCRVD2-/CD127+	-0.02579	0.8285	GD T cells
PA vs. T cells/GD Tcells/Q3: TCRVG9orIgA+ , TCRVD2-/CD161-	-0.05432	0.6481	GD T cells
PA vs. T cells/GD Tcells/Q3: TCRVG9orIgA+ , TCRVD2-/CD161+	-0.05077	0.6697	GD T cells
PA vs. T cells/GD Tcells/Q3: TCRVG9orIgA+ , TCRVD2-/CD24-	-0.04169	0.7262	GD T cells
PA vs. T cells/GD Tcells/Q3: TCRVG9orIgA+ , TCRVD2-/CD24+	0.01062	0.9289	GD T cells
PA vs. T cells/GD Tcells/Q3: TCRVG9orIgA+ , TCRVD2-/CD25-	-0.05105	0.668	GD T cells
PA vs. T cells/GD Tcells/Q3: TCRVG9orIgA+ , TCRVD2-/CD25+	0.007718	0.9483	GD T cells
PA vs. T cells/GD Tcells/Q3: TCRVG9orIgA+ , TCRVD2-/CD26-	-0.04126	0.7289	GD T cells
PA vs. T cells/GD Tcells/Q3: TCRVG9orIgA+ , TCRVD2-/CD26+	-0.1173	0.3232	GD T cells
PA vs. T cells/GD Tcells/Q3: TCRVG9orIgA+ , TCRVD2-/CD26dim	-0.006885	0.9539	GD T cells
PA vs. T cells/GD Tcells/Q3: TCRVG9orIgA+ , TCRVD2-/CD28-	-0.0759	0.5233	GD T cells
PA vs. T cells/GD Tcells/Q3: TCRVG9orIgA+ , TCRVD2-/CD28+	-0.01484	0.9008	GD T cells
PA vs. T cells/GD Tcells/Q3: TCRVG9orIgA+ , TCRVD2-/CD38-	-0.06715	0.5724	GD T cells
PA vs. T cells/GD Tcells/Q3: TCRVG9orIgA+ , TCRVD2-/CD38+	-0.02436	0.8379	GD T cells
PA vs. T cells/GD Tcells/Q3: TCRVG9orIgA+ , TCRVD2-/CD39-	-0.04372	0.7134	GD T cells
PA vs. T cells/GD Tcells/Q3: TCRVG9orIgA+ , TCRVD2-/CD39+	0.01669	0.8886	GD T cells
PA vs. T cells/GD Tcells/Q3: TCRVG9orIgA+ , TCRVD2-/CD56-	-0.06891	0.5624	GD T cells
PA vs. T cells/GD Tcells/Q3: TCRVG9orIgA+ , TCRVD2-/CD56+	-0.1281	0.2802	GD T cells
PA vs. T cells/GD Tcells/Q3: TCRVG9orIgA+ , TCRVD2-/HLA-DR-	-0.04352	0.7147	GD T cells
PA vs. T cells/GD Tcells/Q3: TCRVG9orIgA+ , TCRVD2-/HLA-DR+	0.02819	0.8129	GD T cells
PA vs. T cells/GD Tcells/Q3: TCRVG9orIgA+ , TCRVD2-/NKG2D-	-0.01787	0.8807	GD T cells
PA vs. T cells/GD Tcells/Q3: TCRVG9orIgA+ , TCRVD2-/NKG2D+	-0.1049	0.3772	GD T cells
PA vs. T cells/GD Tcells/Q3: TCRVG9orIgA+ , TCRVD2-/PD1-	0.02039	0.864	GD T cells
PA vs. T cells/GD Tcells/Q3: TCRVG9orIgA+ , TCRVD2-/PD1+	-0.3166	0.0064	GD T cells
PA vs. T cells/GD Tcells/Q3: TCRVG9orIgA+ , TCRVD2-/Q1: CCR7- , CD45RA+	0.003489	0.9766	GD T cells
PA vs. T cells/GD Tcells/Q3: TCRVG9orIgA+ , TCRVD2-/Q2: CCR7+ , CD45RA+	-0.05583	0.6389	GD T cells
PA vs. T cells/GD Tcells/Q3: TCRVG9orIgA+ , TCRVD2-/Q3: CCR7+ , CD45RA-	-0.04242	0.7216	GD T cells
PA vs. T cells/GD Tcells/Q3: TCRVG9orIgA+ , TCRVD2-/Q4: CCR7- , CD45RA-	-0.05082	0.6694	GD T cells
PA vs. T cells/GD Tcells/Q4: CCR7- , CD45RA-	-0.1222	0.3031	GD T cells
PA vs. T cells/GD Tcells/Q4: TCRVG9orIgA- , TCRVD2-	-0.05069	0.6702	GD T cells
PA vs. T cells/GD Tcells/Q4: TCRVG9orIgA- , TCRVD2-/Q1: TCRVD1orIgD- , TCRVG4orIgG+	-0.2364	0.044	GD T cells
PA vs. T cells/GD Tcells/Q4: TCRVG9orIgA- , TCRVD2-/Q1: TCRVD1orIgD- , TCRVG4orIgG+/allCD26+	-0.3035	0.0091	GD T cells
PA vs. T cells/GD Tcells/Q4: TCRVG9orIgA- , TCRVD2-/Q1: TCRVD1orIgD- , TCRVG4orIgG+/CD127-	-0.215	0.0678	GD T cells
PA vs. T cells/GD Tcells/Q4: TCRVG9orIgA- , TCRVD2-/Q1: TCRVD1orIgD- , TCRVG4orIgG+/CD127+	-0.3025	0.0093	GD T cells
PA vs. T cells/GD Tcells/Q4: TCRVG9orIgA- , TCRVD2-/Q1: TCRVD1orIgD- , TCRVG4orIgG+/CD161-	-0.2374	0.0431	GD T cells
PA vs. T cells/GD Tcells/Q4: TCRVG9orIgA- , TCRVD2-/Q1: TCRVD1orIgD- , TCRVG4orIgG+/CD161+	-0.1321	0.2653	GD T cells
PA vs. T cells/GD Tcells/Q4: TCRVG9orIgA- , TCRVD2-/Q1: TCRVD1orIgD- , TCRVG4orIgG+/CD24-	-0.2294	0.0509	GD T cells
PA vs. T cells/GD Tcells/Q4: TCRVG9orIgA- , TCRVD2-/Q1: TCRVD1orIgD- , TCRVG4orIgG+/CD24+	-0.2383	0.0423	GD T cells
PA vs. T cells/GD Tcells/Q4: TCRVG9orIgA- , TCRVD2-/Q1: TCRVD1orIgD- , TCRVG4orIgG+/CD25-	-0.2474	0.0349	GD T cells
PA vs. T cells/GD Tcells/Q4: TCRVG9orIgA- , TCRVD2-/Q1: TCRVD1orIgD- , TCRVG4orIgG+/CD25+	-0.1839	0.1194	GD T cells
PA vs. T cells/GD Tcells/Q4: TCRVG9orIgA- , TCRVD2-/Q1: TCRVD1orIgD- , TCRVG4orIgG+/CD26-	-0.2343	0.046	GD T cells
PA vs. T cells/GD Tcells/Q4: TCRVG9orIgA- , TCRVD2-/Q1: TCRVD1orIgD- , TCRVG4orIgG+/CD26+	-0.2999	0.0099	GD T cells
PA vs. T cells/GD Tcells/Q4: TCRVG9orIgA- , TCRVD2-/Q1: TCRVD1orIgD- , TCRVG4orIgG+/CD26dim	-0.2475	0.0347	GD T cells
PA vs. T cells/GD Tcells/Q4: TCRVG9orIgA- , TCRVD2-/Q1: TCRVD1orIgD- , TCRVG4orIgG+/CD28-	-0.11	0.3543	GD T cells
PA vs. T cells/GD Tcells/Q4: TCRVG9orIgA- , TCRVD2-/Q1: TCRVD1orIgD- , TCRVG4orIgG+/CD28+	-0.2579	0.0276	GD T cells
PA vs. T cells/GD Tcells/Q4: TCRVG9orIgA- , TCRVD2-/Q1: TCRVD1orIgD- , TCRVG4orIgG+/CD38-	-0.2704	0.0207	GD T cells
PA vs. T cells/GD Tcells/Q4: TCRVG9orIgA- , TCRVD2-/Q1: TCRVD1orIgD- , TCRVG4orIgG+/CD38+	-0.006159	0.9588	GD T cells
PA vs. T cells/GD Tcells/Q4: TCRVG9orIgA- , TCRVD2-/Q1: TCRVD1orIgD- , TCRVG4orIgG+/CD39-	-0.2542	0.03	GD T cells
PA vs. T cells/GD Tcells/Q4: TCRVG9orIgA- , TCRVD2-/Q1: TCRVD1orIgD- , TCRVG4orIgG+/CD39+	0.007981	0.9466	GD T cells
PA vs. T cells/GD Tcells/Q4: TCRVG9orIgA- , TCRVD2-/Q1: TCRVD1orIgD- , TCRVG4orIgG+/CD56-	-0.2184	0.0634	GD T cells
PA vs. T cells/GD Tcells/Q4: TCRVG9orIgA- , TCRVD2-/Q1: TCRVD1orIgD- , TCRVG4orIgG+/CD56+	-0.07288	0.5401	GD T cells
PA vs. T cells/GD Tcells/Q4: TCRVG9orIgA- , TCRVD2-/Q1: TCRVD1orIgD- , TCRVG4orIgG+/HLA-DR-	-0.2573	0.028	GD T cells
PA vs. T cells/GD Tcells/Q4: TCRVG9orIgA- , TCRVD2-/Q1: TCRVD1orIgD- , TCRVG4orIgG+/HLA-DR+	-0.0703	0.5545	GD T cells
PA vs. T cells/GD Tcells/Q4: TCRVG9orIgA- , TCRVD2-/Q1: TCRVD1orIgD- , TCRVG4orIgG+/NKG2D-	-0.215	0.0677	GD T cells
PA vs. T cells/GD Tcells/Q4: TCRVG9orIgA- , TCRVD2-/Q1: TCRVD1orIgD- , TCRVG4orIgG+/NKG2D+	-0.2359	0.0445	GD T cells
PA vs. T cells/GD Tcells/Q4: TCRVG9orIgA- , TCRVD2-/Q1: TCRVD1orIgD- , TCRVG4orIgG+/PD1-	-0.2836	0.0151	GD T cells
PA vs. T cells/GD Tcells/Q4: TCRVG9orIgA- , TCRVD2-/Q1: TCRVD1orIgD- , TCRVG4orIgG+/PD1+	-0.1564	0.1863	GD T cells
PA vs. T cells/GD Tcells/Q4: TCRVG9orIgA- , TCRVD2-/Q1: TCRVD1orIgD- , TCRVG4orIgG+/Q1: CCR7- , CD45RA+	-0.09274	0.4352	GD T cells
PA vs. T cells/GD Tcells/Q4: TCRVG9orIgA- , TCRVD2-/Q1: TCRVD1orIgD- , TCRVG4orIgG+/Q2: CCR7+ , CD45RA+	-0.1581	0.1817	GD T cells
PA vs. T cells/GD Tcells/Q4: TCRVG9orIgA- , TCRVD2-/Q1: TCRVD1orIgD- , TCRVG4orIgG+/Q3: CCR7+ , CD45RA-	-0.3527	0.0022	GD T cells
PA vs. T cells/GD Tcells/Q4: TCRVG9orIgA- , TCRVD2-/Q1: TCRVD1orIgD- , TCRVG4orIgG+/Q4: CCR7- , CD45RA-	-0.235	0.0454	GD T cells
PA vs. T cells/GD Tcells/Q4: TCRVG9orIgA- , TCRVD2-/Q2: TCRVD1orIgD+ , TCRVG4orIgG+	-0.1922	0.1033	GD T cells
PA vs. T cells/GD Tcells/Q4: TCRVG9orIgA- , TCRVD2-/Q2: TCRVD1orIgD+ , TCRVG4orIgG+/allCD26+	-0.2778	0.0173	GD T cells
PA vs. T cells/GD Tcells/Q4: TCRVG9orIgA- , TCRVD2-/Q2: TCRVD1orIgD+ , TCRVG4orIgG+/CD127-	-0.1933	0.1013	GD T cells
PA vs. T cells/GD Tcells/Q4: TCRVG9orIgA- , TCRVD2-/Q2: TCRVD1orIgD+ , TCRVG4orIgG+/CD127+	-0.1976	0.0938	GD T cells
PA vs. T cells/GD Tcells/Q4: TCRVG9orIgA- , TCRVD2-/Q2: TCRVD1orIgD+ , TCRVG4orIgG+/CD161-	-0.2252	0.0555	GD T cells
PA vs. T cells/GD Tcells/Q4: TCRVG9orIgA- , TCRVD2-/Q2: TCRVD1orIgD+ , TCRVG4orIgG+/CD161+	-0.09225	0.4376	GD T cells
PA vs. T cells/GD Tcells/Q4: TCRVG9orIgA- , TCRVD2-/Q2: TCRVD1orIgD+ , TCRVG4orIgG+/CD24-	-0.1744	0.1401	GD T cells
PA vs. T cells/GD Tcells/Q4: TCRVG9orIgA- , TCRVD2-/Q2: TCRVD1orIgD+ , TCRVG4orIgG+/CD24+	-0.2134	0.0699	GD T cells
PA vs. T cells/GD Tcells/Q4: TCRVG9orIgA- , TCRVD2-/Q2: TCRVD1orIgD+ , TCRVG4orIgG+/CD25-	-0.1924	0.1029	GD T cells
PA vs. T cells/GD Tcells/Q4: TCRVG9orIgA- , TCRVD2-/Q2: TCRVD1orIgD+ , TCRVG4orIgG+/CD25+	-0.2233	0.0575	GD T cells
PA vs. T cells/GD Tcells/Q4: TCRVG9orIgA- , TCRVD2-/Q2: TCRVD1orIgD+ , TCRVG4orIgG+/CD26-	-0.1953	0.0977	GD T cells
PA vs. T cells/GD Tcells/Q4: TCRVG9orIgA- , TCRVD2-/Q2: TCRVD1orIgD+ , TCRVG4orIgG+/CD26+	-0.2702	0.0208	GD T cells
PA vs. T cells/GD Tcells/Q4: TCRVG9orIgA- , TCRVD2-/Q2: TCRVD1orIgD+ , TCRVG4orIgG+/CD26dim	-0.2572	0.028	GD T cells
PA vs. T cells/GD Tcells/Q4: TCRVG9orIgA- , TCRVD2-/Q2: TCRVD1orIgD+ , TCRVG4orIgG+/CD28-	-0.1837	0.1198	GD T cells
PA vs. T cells/GD Tcells/Q4: TCRVG9orIgA- , TCRVD2-/Q2: TCRVD1orIgD+ , TCRVG4orIgG+/CD28+	-0.1926	0.1026	GD T cells
PA vs. T cells/GD Tcells/Q4: TCRVG9orIgA- , TCRVD2-/Q2: TCRVD1orIgD+ , TCRVG4orIgG+/CD38-	-0.1883	0.1106	GD T cells
PA vs. T cells/GD Tcells/Q4: TCRVG9orIgA- , TCRVD2-/Q2: TCRVD1orIgD+ , TCRVG4orIgG+/CD38+	-0.2161	0.0664	GD T cells
PA vs. T cells/GD Tcells/Q4: TCRVG9orIgA- , TCRVD2-/Q2: TCRVD1orIgD+ , TCRVG4orIgG+/CD39-	-0.1919	0.1039	GD T cells
PA vs. T cells/GD Tcells/Q4: TCRVG9orIgA- , TCRVD2-/Q2: TCRVD1orIgD+ , TCRVG4orIgG+/CD39+	-0.1366	0.2491	GD T cells
PA vs. T cells/GD Tcells/Q4: TCRVG9orIgA- , TCRVD2-/Q2: TCRVD1orIgD+ , TCRVG4orIgG+/CD56-	-0.1739	0.1412	GD T cells
PA vs. T cells/GD Tcells/Q4: TCRVG9orIgA- , TCRVD2-/Q2: TCRVD1orIgD+ , TCRVG4orIgG+/CD56+	-0.1736	0.1419	GD T cells
PA vs. T cells/GD Tcells/Q4: TCRVG9orIgA- , TCRVD2-/Q2: TCRVD1orIgD+ , TCRVG4orIgG+/HLA-DR-	-0.1911	0.1053	GD T cells
PA vs. T cells/GD Tcells/Q4: TCRVG9orIgA- , TCRVD2-/Q2: TCRVD1orIgD+ , TCRVG4orIgG+/HLA-DR+	-0.207	0.0789	GD T cells
PA vs. T cells/GD Tcells/Q4: TCRVG9orIgA- , TCRVD2-/Q2: TCRVD1orIgD+ , TCRVG4orIgG+/NKG2D-	-0.1841	0.119	GD T cells
PA vs. T cells/GD Tcells/Q4: TCRVG9orIgA- , TCRVD2-/Q2: TCRVD1orIgD+ , TCRVG4orIgG+/NKG2D+	-0.1867	0.1138	GD T cells
PA vs. T cells/GD Tcells/Q4: TCRVG9orIgA- , TCRVD2-/Q2: TCRVD1orIgD+ , TCRVG4orIgG+/PD1-	-0.2206	0.0607	GD T cells
PA vs. T cells/GD Tcells/Q4: TCRVG9orIgA- , TCRVD2-/Q2: TCRVD1orIgD+ , TCRVG4orIgG+/PD1+	-0.1428	0.2282	GD T cells
PA vs. T cells/GD Tcells/Q4: TCRVG9orIgA- , TCRVD2-/Q2: TCRVD1orIgD+ , TCRVG4orIgG+/Q1: CCR7- , CD45RA+	-0.1954	0.0976	GD T cells
PA vs. T cells/GD Tcells/Q4: TCRVG9orIgA- , TCRVD2-/Q2: TCRVD1orIgD+ , TCRVG4orIgG+/Q2: CCR7+ , CD45RA+	-0.1801	0.1274	GD T cells
PA vs. T cells/GD Tcells/Q4: TCRVG9orIgA- , TCRVD2-/Q2: TCRVD1orIgD+ , TCRVG4orIgG+/Q3: CCR7+ , CD45RA-	-0.3677	0.0014	GD T cells
PA vs. T cells/GD Tcells/Q4: TCRVG9orIgA- , TCRVD2-/Q2: TCRVD1orIgD+ , TCRVG4orIgG+/Q4: CCR7- , CD45RA-	-0.1898	0.1078	GD T cells
PA vs. T cells/GD Tcells/Q4: TCRVG9orIgA- , TCRVD2-/Q3: TCRVD1orIgD+ , TCRVG4orIgG-	0.09693	0.4146	GD T cells
PA vs. T cells/GD Tcells/Q4: TCRVG9orIgA- , TCRVD2-/Q3: TCRVD1orIgD+ , TCRVG4orIgG-/allCD26+	0.118	0.3202	GD T cells
PA vs. T cells/GD Tcells/Q4: TCRVG9orIgA- , TCRVD2-/Q3: TCRVD1orIgD+ , TCRVG4orIgG-/CD127-	0.07187	0.5457	GD T cells
PA vs. T cells/GD Tcells/Q4: TCRVG9orIgA- , TCRVD2-/Q3: TCRVD1orIgD+ , TCRVG4orIgG-/CD127+	0.06127	0.6066	GD T cells
PA vs. T cells/GD Tcells/Q4: TCRVG9orIgA- , TCRVD2-/Q3: TCRVD1orIgD+ , TCRVG4orIgG-/CD161-	0.04543	0.7027	GD T cells
PA vs. T cells/GD Tcells/Q4: TCRVG9orIgA- , TCRVD2-/Q3: TCRVD1orIgD+ , TCRVG4orIgG-/CD161+	0.1608	0.1741	GD T cells
PA vs. T cells/GD Tcells/Q4: TCRVG9orIgA- , TCRVD2-/Q3: TCRVD1orIgD+ , TCRVG4orIgG-/CD24-	0.08524	0.4734	GD T cells
PA vs. T cells/GD Tcells/Q4: TCRVG9orIgA- , TCRVD2-/Q3: TCRVD1orIgD+ , TCRVG4orIgG-/CD24+	0.07024	0.5549	GD T cells
PA vs. T cells/GD Tcells/Q4: TCRVG9orIgA- , TCRVD2-/Q3: TCRVD1orIgD+ , TCRVG4orIgG-/CD25-	0.1082	0.3623	GD T cells
PA vs. T cells/GD Tcells/Q4: TCRVG9orIgA- , TCRVD2-/Q3: TCRVD1orIgD+ , TCRVG4orIgG-/CD25+	0.005009	0.9665	GD T cells
PA vs. T cells/GD Tcells/Q4: TCRVG9orIgA- , TCRVD2-/Q3: TCRVD1orIgD+ , TCRVG4orIgG-/CD26-	0.1013	0.394	GD T cells
PA vs. T cells/GD Tcells/Q4: TCRVG9orIgA- , TCRVD2-/Q3: TCRVD1orIgD+ , TCRVG4orIgG-/CD26+	-0.05612	0.6372	GD T cells
PA vs. T cells/GD Tcells/Q4: TCRVG9orIgA- , TCRVD2-/Q3: TCRVD1orIgD+ , TCRVG4orIgG-/CD26dim	0.1442	0.2235	GD T cells
PA vs. T cells/GD Tcells/Q4: TCRVG9orIgA- , TCRVD2-/Q3: TCRVD1orIgD+ , TCRVG4orIgG-/CD28-	0.08163	0.4924	GD T cells
PA vs. T cells/GD Tcells/Q4: TCRVG9orIgA- , TCRVD2-/Q3: TCRVD1orIgD+ , TCRVG4orIgG-/CD28+	0.05535	0.6418	GD T cells
PA vs. T cells/GD Tcells/Q4: TCRVG9orIgA- , TCRVD2-/Q3: TCRVD1orIgD+ , TCRVG4orIgG-/CD38-	0.05247	0.6593	GD T cells
PA vs. T cells/GD Tcells/Q4: TCRVG9orIgA- , TCRVD2-/Q3: TCRVD1orIgD+ , TCRVG4orIgG-/CD38+	0.2	0.0898	GD T cells
PA vs. T cells/GD Tcells/Q4: TCRVG9orIgA- , TCRVD2-/Q3: TCRVD1orIgD+ , TCRVG4orIgG-/CD39-	0.08013	0.5004	GD T cells
PA vs. T cells/GD Tcells/Q4: TCRVG9orIgA- , TCRVD2-/Q3: TCRVD1orIgD+ , TCRVG4orIgG-/CD39+	0.1636	0.1666	GD T cells
PA vs. T cells/GD Tcells/Q4: TCRVG9orIgA- , TCRVD2-/Q3: TCRVD1orIgD+ , TCRVG4orIgG-/CD56-	0.1283	0.2795	GD T cells
PA vs. T cells/GD Tcells/Q4: TCRVG9orIgA- , TCRVD2-/Q3: TCRVD1orIgD+ , TCRVG4orIgG-/CD56+	0.09436	0.4271	GD T cells
PA vs. T cells/GD Tcells/Q4: TCRVG9orIgA- , TCRVD2-/Q3: TCRVD1orIgD+ , TCRVG4orIgG-/HLA-DR-	0.08519	0.4736	GD T cells
PA vs. T cells/GD Tcells/Q4: TCRVG9orIgA- , TCRVD2-/Q3: TCRVD1orIgD+ , TCRVG4orIgG-/HLA-DR+	0.1374	0.2463	GD T cells
PA vs. T cells/GD Tcells/Q4: TCRVG9orIgA- , TCRVD2-/Q3: TCRVD1orIgD+ , TCRVG4orIgG-/NKG2D-	0.161	0.1737	GD T cells
PA vs. T cells/GD Tcells/Q4: TCRVG9orIgA- , TCRVD2-/Q3: TCRVD1orIgD+ , TCRVG4orIgG-/NKG2D+	0.02419	0.839	GD T cells
PA vs. T cells/GD Tcells/Q4: TCRVG9orIgA- , TCRVD2-/Q3: TCRVD1orIgD+ , TCRVG4orIgG-/PD1-	0.1063	0.3709	GD T cells
PA vs. T cells/GD Tcells/Q4: TCRVG9orIgA- , TCRVD2-/Q3: TCRVD1orIgD+ , TCRVG4orIgG-/PD1+	-0.008567	0.9427	GD T cells
PA vs. T cells/GD Tcells/Q4: TCRVG9orIgA- , TCRVD2-/Q3: TCRVD1orIgD+ , TCRVG4orIgG-/Q1: CCR7- , CD45RA+	0.07318	0.5383	GD T cells
PA vs. T cells/GD Tcells/Q4: TCRVG9orIgA- , TCRVD2-/Q3: TCRVD1orIgD+ , TCRVG4orIgG-/Q2: CCR7+ , CD45RA+	0.1053	0.3752	GD T cells
PA vs. T cells/GD Tcells/Q4: TCRVG9orIgA- , TCRVD2-/Q3: TCRVD1orIgD+ , TCRVG4orIgG-/Q3: CCR7+ , CD45RA-	-0.01284	0.9141	GD T cells
PA vs. T cells/GD Tcells/Q4: TCRVG9orIgA- , TCRVD2-/Q3: TCRVD1orIgD+ , TCRVG4orIgG-/Q4: CCR7- , CD45RA-	0.0587	0.6218	GD T cells
PA vs. T cells/GD Tcells/Q4: TCRVG9orIgA- , TCRVD2-/Q4: TCRVD1orIgD- , TCRVG4orIgG-	-0.3402	0.0032	GD T cells
PA vs. CD45, CD123 subset/T cells-/B cells-/HLADR-CD7+/Q4: CD16- , CD56-/ILCs | Count	-0.07923	0.5052	ILCs
PA vs. CD45, CD123 subset/T cells-/B cells-/HLADR-CD7+/Q4: CD16- , CD56-/ILCs/allCD26+ | Count	-0.01633	0.8909	ILCs
PA vs. CD45, CD123 subset/T cells-/B cells-/HLADR-CD7+/Q4: CD16- , CD56-/ILCs/CD127- | Count	-0.1029	0.3863	ILCs
PA vs. CD45, CD123 subset/T cells-/B cells-/HLADR-CD7+/Q4: CD16- , CD56-/ILCs/CD127+ | Count	-0.06009	0.6135	ILCs
PA vs. CD45, CD123 subset/T cells-/B cells-/HLADR-CD7+/Q4: CD16- , CD56-/ILCs/CD161- | Count	-0.1057	0.3736	ILCs
PA vs. CD45, CD123 subset/T cells-/B cells-/HLADR-CD7+/Q4: CD16- , CD56-/ILCs/CD161+ | Count	-0.02654	0.8237	ILCs
PA vs. CD45, CD123 subset/T cells-/B cells-/HLADR-CD7+/Q4: CD16- , CD56-/ILCs/CD24- | Count	-0.06997	0.5564	ILCs
PA vs. CD45, CD123 subset/T cells-/B cells-/HLADR-CD7+/Q4: CD16- , CD56-/ILCs/CD24+ | Count	-0.1089	0.3593	ILCs
PA vs. CD45, CD123 subset/T cells-/B cells-/HLADR-CD7+/Q4: CD16- , CD56-/ILCs/CD25- | Count	-0.07127	0.5491	ILCs
PA vs. CD45, CD123 subset/T cells-/B cells-/HLADR-CD7+/Q4: CD16- , CD56-/ILCs/CD25+ | Count	0.01743	0.8837	ILCs
PA vs. CD45, CD123 subset/T cells-/B cells-/HLADR-CD7+/Q4: CD16- , CD56-/ILCs/CD26- | Count	-0.07314	0.5386	ILCs
PA vs. CD45, CD123 subset/T cells-/B cells-/HLADR-CD7+/Q4: CD16- , CD56-/ILCs/CD26+ | Count	-0.1375	0.2459	ILCs
PA vs. CD45, CD123 subset/T cells-/B cells-/HLADR-CD7+/Q4: CD16- , CD56-/ILCs/CD26dim | Count	0.01428	0.9046	ILCs
PA vs. CD45, CD123 subset/T cells-/B cells-/HLADR-CD7+/Q4: CD16- , CD56-/ILCs/CD28- | Count	-0.06798	0.5677	ILCs
PA vs. CD45, CD123 subset/T cells-/B cells-/HLADR-CD7+/Q4: CD16- , CD56-/ILCs/CD28+ | Count	-0.009756	0.9347	ILCs
PA vs. CD45, CD123 subset/T cells-/B cells-/HLADR-CD7+/Q4: CD16- , CD56-/ILCs/CD38- | Count	-0.08865	0.4558	ILCs
PA vs. CD45, CD123 subset/T cells-/B cells-/HLADR-CD7+/Q4: CD16- , CD56-/ILCs/CD38+ | Count	-0.04978	0.6758	ILCs
PA vs. CD45, CD123 subset/T cells-/B cells-/HLADR-CD7+/Q4: CD16- , CD56-/ILCs/CD39- | Count	-0.08164	0.4923	ILCs
PA vs. CD45, CD123 subset/T cells-/B cells-/HLADR-CD7+/Q4: CD16- , CD56-/ILCs/CD39+ | Count	-0.02566	0.8294	ILCs
PA vs. CD45, CD123 subset/T cells-/B cells-/HLADR-CD7+/Q4: CD16- , CD56-/ILCs/CD56- | Count	-0.09304	0.4337	ILCs
PA vs. CD45, CD123 subset/T cells-/B cells-/HLADR-CD7+/Q4: CD16- , CD56-/ILCs/CD56+ | Count	-0.0238	0.8416	ILCs
PA vs. CD45, CD123 subset/T cells-/B cells-/HLADR-CD7+/Q4: CD16- , CD56-/ILCs/HLA-DR- | Count	-0.07985	0.5019	ILCs
PA vs. CD45, CD123 subset/T cells-/B cells-/HLADR-CD7+/Q4: CD16- , CD56-/ILCs/HLA-DR+ | Count	-0.1913	0.105	ILCs
PA vs. CD45, CD123 subset/T cells-/B cells-/HLADR-CD7+/Q4: CD16- , CD56-/ILCs/NKG2D- | Count	-0.0564	0.6355	ILCs
PA vs. CD45, CD123 subset/T cells-/B cells-/HLADR-CD7+/Q4: CD16- , CD56-/ILCs/NKG2D+ | Count	-0.06087	0.609	ILCs
PA vs. CD45, CD123 subset/T cells-/B cells-/HLADR-CD7+/Q4: CD16- , CD56-/ILCs/PD1- | Count	-0.07047	0.5536	ILCs
PA vs. CD45, CD123 subset/T cells-/B cells-/HLADR-CD7+/Q4: CD16- , CD56-/ILCs/PD1+ | Count	-0.1279	0.2807	ILCs
PA vs. CD45, CD123 subset/T cells-/B cells-/HLADR-CD7+/Q4: CD16- , CD56-/ILCs/Q1: CCR7- , CD45RA+ | Count	-0.1168	0.3249	ILCs
PA vs. CD45, CD123 subset/T cells-/B cells-/HLADR-CD7+/Q4: CD16- , CD56-/ILCs/Q2: CCR7+ , CD45RA+ | Count	0.1019	0.3909	ILCs
PA vs. CD45, CD123 subset/T cells-/B cells-/HLADR-CD7+/Q4: CD16- , CD56-/ILCs/Q3: CCR7+ , CD45RA- | Count	0.01281	0.9143	ILCs
PA vs. CD45, CD123 subset/T cells-/B cells-/HLADR-CD7+/Q4: CD16- , CD56-/ILCs/Q4: CCR7- , CD45RA- | Count	-0.03628	0.7606	ILCs
PA vs. CD45, CD123 subset/T cells-/B cells- | Count	-0.1186	0.3177	Mixed
PA vs. CD45, CD123 subset/T cells-/B cells-/HLADR-CD7+/Q4: CD16- , CD56- | Count	0.008845	0.9408	Mixed
PA vs. T cells-	-0.1029	0.3863	Mixed
PA vs. CD45, CD123 subset/T cells-/B cells-/HLADR+CD7- | Count	-0.166	0.1606	Myeloid cells
PA vs. CD45, CD123 subset/T cells-/B cells-/HLADR+CD7-/CCR7- | Count	-0.1656	0.1616	Myeloid cells
PA vs. CD45, CD123 subset/T cells-/B cells-/HLADR+CD7-/CCR7+ | Count	-0.09733	0.4127	Myeloid cells
PA vs. CD45, CD123 subset/T cells-/B cells-/HLADR+CD7-/CD11a- | Count	0.1354	0.2534	Myeloid cells
PA vs. CD45, CD123 subset/T cells-/B cells-/HLADR+CD7-/CD11a+ | Count	-0.1577	0.1826	Myeloid cells
PA vs. CD45, CD123 subset/T cells-/B cells-/HLADR+CD7-/CD11b- | Count	-0.09603	0.419	Myeloid cells
PA vs. CD45, CD123 subset/T cells-/B cells-/HLADR+CD7-/CD11b+ | Count	-0.1518	0.1999	Myeloid cells
PA vs. CD45, CD123 subset/T cells-/B cells-/HLADR+CD7-/CD11c- | Count	-0.09989	0.4004	Myeloid cells
PA vs. CD45, CD123 subset/T cells-/B cells-/HLADR+CD7-/CD11c+ | Count	-0.1557	0.1885	Myeloid cells
PA vs. CD45, CD123 subset/T cells-/B cells-/HLADR+CD7-/CD123- | Count	-0.1401	0.2371	Myeloid cells
PA vs. CD45, CD123 subset/T cells-/B cells-/HLADR+CD7-/CD123+ | Count	-0.1207	0.3093	Myeloid cells
PA vs. CD45, CD123 subset/T cells-/B cells-/HLADR+CD7-/CD15- | Count	-0.1327	0.263	Myeloid cells
PA vs. CD45, CD123 subset/T cells-/B cells-/HLADR+CD7-/CD15+ | Count	-0.282	0.0156	Myeloid cells
PA vs. CD45, CD123 subset/T cells-/B cells-/HLADR+CD7-/CD16- | Count	-0.1576	0.1829	Myeloid cells
PA vs. CD45, CD123 subset/T cells-/B cells-/HLADR+CD7-/CD16+ | Count	-0.03015	0.8001	Myeloid cells
PA vs. CD45, CD123 subset/T cells-/B cells-/HLADR+CD7-/CD24- | Count	-0.1592	0.1786	Myeloid cells
PA vs. CD45, CD123 subset/T cells-/B cells-/HLADR+CD7-/CD24+ | Count	-0.1751	0.1385	Myeloid cells
PA vs. CD45, CD123 subset/T cells-/B cells-/HLADR+CD7-/CD25- | Count	-0.1736	0.1419	Myeloid cells
PA vs. CD45, CD123 subset/T cells-/B cells-/HLADR+CD7-/CD25+ | Count	0.1005	0.3977	Myeloid cells
PA vs. CD45, CD123 subset/T cells-/B cells-/HLADR+CD7-/CD38- | Count	-0.1545	0.1919	Myeloid cells
PA vs. CD45, CD123 subset/T cells-/B cells-/HLADR+CD7-/CD38+ | Count	-0.1365	0.2494	Myeloid cells
PA vs. CD45, CD123 subset/T cells-/B cells-/HLADR+CD7-/CD39- | Count	-0.1088	0.3596	Myeloid cells
PA vs. CD45, CD123 subset/T cells-/B cells-/HLADR+CD7-/CD39+ | Count	-0.1517	0.2	Myeloid cells
PA vs. CD45, CD123 subset/T cells-/B cells-/HLADR+CD7-/CD45RA- | Count	-0.1672	0.1575	Myeloid cells
PA vs. CD45, CD123 subset/T cells-/B cells-/HLADR+CD7-/CD45RA+ | Count	-0.07689	0.5179	Myeloid cells
PA vs. CD45, CD123 subset/T cells-/B cells-/HLADR+CD7-/CD56- | Count	-0.1643	0.1647	Myeloid cells
PA vs. CD45, CD123 subset/T cells-/B cells-/HLADR+CD7-/CD56+ | Count	0.001883	0.9874	Myeloid cells
PA vs. CD45, CD123 subset/T cells-/B cells-/HLADR+CD7-/CD73- | Count	-0.1654	0.1621	Myeloid cells
PA vs. CD45, CD123 subset/T cells-/B cells-/HLADR+CD7-/CD73+ | Count	-0.208	0.0775	Myeloid cells
PA vs. CD45, CD123 subset/T cells-/B cells-/HLADR+CD7-/NKG2d- | Count	-0.1617	0.1717	Myeloid cells
PA vs. CD45, CD123 subset/T cells-/B cells-/HLADR+CD7-/NKG2d+ | Count	-0.02249	0.8502	Myeloid cells
PA vs. CD45, CD123 subset/T cells-/B cells-/HLADR+CD7-/Q1: CD16- , CD14+ | Count	-0.1802	0.1271	Myeloid cells
PA vs. CD45, CD123 subset/T cells-/B cells-/HLADR+CD7-/Q1: CD16- , CD14+ or Q2: CD16+ , CD14+ or Q3: CD16+ , CD14-+ | Count	0.01022	0.9316	Myeloid cells
PA vs. CD45, CD123 subset/T cells-/B cells-/HLADR+CD7-/Q1: CD16- , CD14+ or Q2: CD16+ , CD14+ or Q3: CD16+ , CD14-+/CCR7- | Count	-0.003056	0.9795	Myeloid cells
PA vs. CD45, CD123 subset/T cells-/B cells-/HLADR+CD7-/Q1: CD16- , CD14+ or Q2: CD16+ , CD14+ or Q3: CD16+ , CD14-+/CCR7+ | Count	-0.02692	0.8211	Myeloid cells
PA vs. CD45, CD123 subset/T cells-/B cells-/HLADR+CD7-/Q1: CD16- , CD14+ or Q2: CD16+ , CD14+ or Q3: CD16+ , CD14-+/CD11a- | Count	0.1399	0.2378	Myeloid cells
PA vs. CD45, CD123 subset/T cells-/B cells-/HLADR+CD7-/Q1: CD16- , CD14+ or Q2: CD16+ , CD14+ or Q3: CD16+ , CD14-+/CD11a+ | Count	0.008552	0.9428	Myeloid cells
PA vs. CD45, CD123 subset/T cells-/B cells-/HLADR+CD7-/Q1: CD16- , CD14+ or Q2: CD16+ , CD14+ or Q3: CD16+ , CD14-+/CD11b- | Count	0.03046	0.7981	Myeloid cells
PA vs. CD45, CD123 subset/T cells-/B cells-/HLADR+CD7-/Q1: CD16- , CD14+ or Q2: CD16+ , CD14+ or Q3: CD16+ , CD14-+/CD11b+ | Count	-0.01383	0.9075	Myeloid cells
PA vs. CD45, CD123 subset/T cells-/B cells-/HLADR+CD7-/Q1: CD16- , CD14+ or Q2: CD16+ , CD14+ or Q3: CD16+ , CD14-+/CD11c- | Count	-0.01462	0.9023	Myeloid cells
PA vs. CD45, CD123 subset/T cells-/B cells-/HLADR+CD7-/Q1: CD16- , CD14+ or Q2: CD16+ , CD14+ or Q3: CD16+ , CD14-+/CD11c+ | Count	0.009246	0.9381	Myeloid cells
PA vs. CD45, CD123 subset/T cells-/B cells-/HLADR+CD7-/Q1: CD16- , CD14+ or Q2: CD16+ , CD14+ or Q3: CD16+ , CD14-+/CD123- | Count	-0.1612	0.1729	Myeloid cells
PA vs. CD45, CD123 subset/T cells-/B cells-/HLADR+CD7-/Q1: CD16- , CD14+ or Q2: CD16+ , CD14+ or Q3: CD16+ , CD14-+/CD123+ | Count	-0.02805	0.8138	Myeloid cells
PA vs. CD45, CD123 subset/T cells-/B cells-/HLADR+CD7-/Q1: CD16- , CD14+ or Q2: CD16+ , CD14+ or Q3: CD16+ , CD14-+/CD15- | Count	0.1276	0.2821	Myeloid cells
PA vs. CD45, CD123 subset/T cells-/B cells-/HLADR+CD7-/Q1: CD16- , CD14+ or Q2: CD16+ , CD14+ or Q3: CD16+ , CD14-+/CD15+ | Count	-0.08671	0.4658	Myeloid cells
PA vs. CD45, CD123 subset/T cells-/B cells-/HLADR+CD7-/Q1: CD16- , CD14+ or Q2: CD16+ , CD14+ or Q3: CD16+ , CD14-+/CD16- | Count	-0.1845	0.1182	Myeloid cells
PA vs. CD45, CD123 subset/T cells-/B cells-/HLADR+CD7-/Q1: CD16- , CD14+ or Q2: CD16+ , CD14+ or Q3: CD16+ , CD14-+/CD16+ | Count	0.03873	0.7449	Myeloid cells
PA vs. CD45, CD123 subset/T cells-/B cells-/HLADR+CD7-/Q1: CD16- , CD14+ or Q2: CD16+ , CD14+ or Q3: CD16+ , CD14-+/CD24- | Count	0.01507	0.8993	Myeloid cells
PA vs. CD45, CD123 subset/T cells-/B cells-/HLADR+CD7-/Q1: CD16- , CD14+ or Q2: CD16+ , CD14+ or Q3: CD16+ , CD14-+/CD24+ | Count	-0.03723	0.7545	Myeloid cells
PA vs. CD45, CD123 subset/T cells-/B cells-/HLADR+CD7-/Q1: CD16- , CD14+ or Q2: CD16+ , CD14+ or Q3: CD16+ , CD14-+/CD25- | Count	0.001868	0.9875	Myeloid cells
PA vs. CD45, CD123 subset/T cells-/B cells-/HLADR+CD7-/Q1: CD16- , CD14+ or Q2: CD16+ , CD14+ or Q3: CD16+ , CD14-+/CD25+ | Count	0.06077	0.6095	Myeloid cells
PA vs. CD45, CD123 subset/T cells-/B cells-/HLADR+CD7-/Q1: CD16- , CD14+ or Q2: CD16+ , CD14+ or Q3: CD16+ , CD14-+/CD38- | Count	0.04152	0.7272	Myeloid cells
PA vs. CD45, CD123 subset/T cells-/B cells-/HLADR+CD7-/Q1: CD16- , CD14+ or Q2: CD16+ , CD14+ or Q3: CD16+ , CD14-+/CD38+ | Count	-0.01479	0.9012	Myeloid cells
PA vs. CD45, CD123 subset/T cells-/B cells-/HLADR+CD7-/Q1: CD16- , CD14+ or Q2: CD16+ , CD14+ or Q3: CD16+ , CD14-+/CD39- | Count	0.1104	0.3523	Myeloid cells
PA vs. CD45, CD123 subset/T cells-/B cells-/HLADR+CD7-/Q1: CD16- , CD14+ or Q2: CD16+ , CD14+ or Q3: CD16+ , CD14-+/CD39+ | Count	-0.03614	0.7615	Myeloid cells
PA vs. CD45, CD123 subset/T cells-/B cells-/HLADR+CD7-/Q1: CD16- , CD14+ or Q2: CD16+ , CD14+ or Q3: CD16+ , CD14-+/CD45RA- | Count	-0.02197	0.8537	Myeloid cells
PA vs. CD45, CD123 subset/T cells-/B cells-/HLADR+CD7-/Q1: CD16- , CD14+ or Q2: CD16+ , CD14+ or Q3: CD16+ , CD14-+/CD45RA+ | Count	0.03933	0.7411	Myeloid cells
PA vs. CD45, CD123 subset/T cells-/B cells-/HLADR+CD7-/Q1: CD16- , CD14+ or Q2: CD16+ , CD14+ or Q3: CD16+ , CD14-+/CD56- | Count	-0.02859	0.8103	Myeloid cells
PA vs. CD45, CD123 subset/T cells-/B cells-/HLADR+CD7-/Q1: CD16- , CD14+ or Q2: CD16+ , CD14+ or Q3: CD16+ , CD14-+/CD56+ | Count	0.1014	0.3932	Myeloid cells
PA vs. CD45, CD123 subset/T cells-/B cells-/HLADR+CD7-/Q1: CD16- , CD14+ or Q2: CD16+ , CD14+ or Q3: CD16+ , CD14-+/CD73- | Count	0.02431	0.8382	Myeloid cells
PA vs. CD45, CD123 subset/T cells-/B cells-/HLADR+CD7-/Q1: CD16- , CD14+ or Q2: CD16+ , CD14+ or Q3: CD16+ , CD14-+/CD73+ | Count	-0.2585	0.0272	Myeloid cells
PA vs. CD45, CD123 subset/T cells-/B cells-/HLADR+CD7-/Q1: CD16- , CD14+ or Q2: CD16+ , CD14+ or Q3: CD16+ , CD14-+/NKG2d- | Count	9.262e-05	0.9994	Myeloid cells
PA vs. CD45, CD123 subset/T cells-/B cells-/HLADR+CD7-/Q1: CD16- , CD14+ or Q2: CD16+ , CD14+ or Q3: CD16+ , CD14-+/NKG2d+ | Count	0.02607	0.8267	Myeloid cells
PA vs. CD45, CD123 subset/T cells-/B cells-/HLADR+CD7-/Q1: CD16- , CD14+/CCR7- | Count	-0.1501	0.205	Myeloid cells
PA vs. CD45, CD123 subset/T cells-/B cells-/HLADR+CD7-/Q1: CD16- , CD14+/CCR7+ | Count	-0.235	0.0453	Myeloid cells
PA vs. CD45, CD123 subset/T cells-/B cells-/HLADR+CD7-/Q1: CD16- , CD14+/CD11a- | Count	0.02254	0.8498	Myeloid cells
PA vs. CD45, CD123 subset/T cells-/B cells-/HLADR+CD7-/Q1: CD16- , CD14+/CD11a+ | Count	-0.1751	0.1385	Myeloid cells
PA vs. CD45, CD123 subset/T cells-/B cells-/HLADR+CD7-/Q1: CD16- , CD14+/CD11b- | Count	-0.002794	0.9813	Myeloid cells
PA vs. CD45, CD123 subset/T cells-/B cells-/HLADR+CD7-/Q1: CD16- , CD14+/CD11b+ | Count	-0.1765	0.1353	Myeloid cells
PA vs. CD45, CD123 subset/T cells-/B cells-/HLADR+CD7-/Q1: CD16- , CD14+/CD11c- | Count	-0.1823	0.1226	Myeloid cells
PA vs. CD45, CD123 subset/T cells-/B cells-/HLADR+CD7-/Q1: CD16- , CD14+/CD11c+ | Count	-0.1809	0.1256	Myeloid cells
PA vs. CD45, CD123 subset/T cells-/B cells-/HLADR+CD7-/Q1: CD16- , CD14+/CD123- | Count	-0.2697	0.021	Myeloid cells
PA vs. CD45, CD123 subset/T cells-/B cells-/HLADR+CD7-/Q1: CD16- , CD14+/CD123+ | Count	-0.1712	0.1477	Myeloid cells
PA vs. CD45, CD123 subset/T cells-/B cells-/HLADR+CD7-/Q1: CD16- , CD14+/CD15- | Count	-0.008258	0.9447	Myeloid cells
PA vs. CD45, CD123 subset/T cells-/B cells-/HLADR+CD7-/Q1: CD16- , CD14+/CD15+ | Count	-0.2367	0.0438	Myeloid cells
PA vs. CD45, CD123 subset/T cells-/B cells-/HLADR+CD7-/Q1: CD16- , CD14+/CD16- | Count	-0.1845	0.1182	Myeloid cells
PA vs. CD45, CD123 subset/T cells-/B cells-/HLADR+CD7-/Q1: CD16- , CD14+/CD16+ | Count	-0.1403	0.2364	Myeloid cells
PA vs. CD45, CD123 subset/T cells-/B cells-/HLADR+CD7-/Q1: CD16- , CD14+/CD24- | Count	-0.1781	0.1317	Myeloid cells
PA vs. CD45, CD123 subset/T cells-/B cells-/HLADR+CD7-/Q1: CD16- , CD14+/CD24+ | Count	-0.2378	0.0428	Myeloid cells
PA vs. CD45, CD123 subset/T cells-/B cells-/HLADR+CD7-/Q1: CD16- , CD14+/CD25- | Count	-0.1705	0.1492	Myeloid cells
PA vs. CD45, CD123 subset/T cells-/B cells-/HLADR+CD7-/Q1: CD16- , CD14+/CD25+ | Count	-0.00389	0.9739	Myeloid cells
PA vs. CD45, CD123 subset/T cells-/B cells-/HLADR+CD7-/Q1: CD16- , CD14+/CD38- | Count	-0.1267	0.2855	Myeloid cells
PA vs. CD45, CD123 subset/T cells-/B cells-/HLADR+CD7-/Q1: CD16- , CD14+/CD38+ | Count	-0.1647	0.1639	Myeloid cells
PA vs. CD45, CD123 subset/T cells-/B cells-/HLADR+CD7-/Q1: CD16- , CD14+/CD39- | Count	-0.03191	0.7887	Myeloid cells
PA vs. CD45, CD123 subset/T cells-/B cells-/HLADR+CD7-/Q1: CD16- , CD14+/CD39+ | Count	-0.1869	0.1134	Myeloid cells
PA vs. CD45, CD123 subset/T cells-/B cells-/HLADR+CD7-/Q1: CD16- , CD14+/CD45RA- | Count	-0.1634	0.1672	Myeloid cells
PA vs. CD45, CD123 subset/T cells-/B cells-/HLADR+CD7-/Q1: CD16- , CD14+/CD45RA+ | Count	-0.2238	0.057	Myeloid cells
PA vs. CD45, CD123 subset/T cells-/B cells-/HLADR+CD7-/Q1: CD16- , CD14+/CD56- | Count	-0.2121	0.0717	Myeloid cells
PA vs. CD45, CD123 subset/T cells-/B cells-/HLADR+CD7-/Q1: CD16- , CD14+/CD56+ | Count	-0.06255	0.5991	Myeloid cells
PA vs. CD45, CD123 subset/T cells-/B cells-/HLADR+CD7-/Q1: CD16- , CD14+/CD73- | Count	-0.1666	0.1589	Myeloid cells
PA vs. CD45, CD123 subset/T cells-/B cells-/HLADR+CD7-/Q1: CD16- , CD14+/CD73+ | Count	-0.2781	0.0172	Myeloid cells
PA vs. CD45, CD123 subset/T cells-/B cells-/HLADR+CD7-/Q1: CD16- , CD14+/NKG2d- | Count	-0.1645	0.1643	Myeloid cells
PA vs. CD45, CD123 subset/T cells-/B cells-/HLADR+CD7-/Q1: CD16- , CD14+/NKG2d+ | Count	-0.1175	0.3223	Myeloid cells
PA vs. CD45, CD123 subset/T cells-/B cells-/HLADR+CD7-/Q2: CD16+ , CD14+ | Count	0.08851	0.4565	Myeloid cells
PA vs. CD45, CD123 subset/T cells-/B cells-/HLADR+CD7-/Q2: CD16+ , CD14+/CCR7- | Count	0.0884	0.457	Myeloid cells
PA vs. CD45, CD123 subset/T cells-/B cells-/HLADR+CD7-/Q2: CD16+ , CD14+/CCR7+ | Count	0.03677	0.7574	Myeloid cells
PA vs. CD45, CD123 subset/T cells-/B cells-/HLADR+CD7-/Q2: CD16+ , CD14+/CD11a- | Count	0.001847	0.9876	Myeloid cells
PA vs. CD45, CD123 subset/T cells-/B cells-/HLADR+CD7-/Q2: CD16+ , CD14+/CD11a+ | Count	0.09063	0.4457	Myeloid cells
PA vs. CD45, CD123 subset/T cells-/B cells-/HLADR+CD7-/Q2: CD16+ , CD14+/CD11b- | Count	0.1714	0.147	Myeloid cells
PA vs. CD45, CD123 subset/T cells-/B cells-/HLADR+CD7-/Q2: CD16+ , CD14+/CD11b+ | Count	0.08157	0.4927	Myeloid cells
PA vs. CD45, CD123 subset/T cells-/B cells-/HLADR+CD7-/Q2: CD16+ , CD14+/CD11c- | Count	-0.1113	0.3486	Myeloid cells
PA vs. CD45, CD123 subset/T cells-/B cells-/HLADR+CD7-/Q2: CD16+ , CD14+/CD11c+ | Count	0.08851	0.4565	Myeloid cells
PA vs. CD45, CD123 subset/T cells-/B cells-/HLADR+CD7-/Q2: CD16+ , CD14+/CD123- | Count	-0.06684	0.5742	Myeloid cells
PA vs. CD45, CD123 subset/T cells-/B cells-/HLADR+CD7-/Q2: CD16+ , CD14+/CD123+ | Count	0.036	0.7624	Myeloid cells
PA vs. CD45, CD123 subset/T cells-/B cells-/HLADR+CD7-/Q2: CD16+ , CD14+/CD15- | Count	0.1624	0.1699	Myeloid cells
PA vs. CD45, CD123 subset/T cells-/B cells-/HLADR+CD7-/Q2: CD16+ , CD14+/CD15+ | Count	0.01303	0.9129	Myeloid cells
PA vs. CD45, CD123 subset/T cells-/B cells-/HLADR+CD7-/Q2: CD16+ , CD14+/CD16+ | Count	0.08851	0.4565	Myeloid cells
PA vs. CD45, CD123 subset/T cells-/B cells-/HLADR+CD7-/Q2: CD16+ , CD14+/CD24- | Count	0.07601	0.5227	Myeloid cells
PA vs. CD45, CD123 subset/T cells-/B cells-/HLADR+CD7-/Q2: CD16+ , CD14+/CD24+ | Count	0.00426	0.9715	Myeloid cells
PA vs. CD45, CD123 subset/T cells-/B cells-/HLADR+CD7-/Q2: CD16+ , CD14+/CD25- | Count	0.06573	0.5806	Myeloid cells
PA vs. CD45, CD123 subset/T cells-/B cells-/HLADR+CD7-/Q2: CD16+ , CD14+/CD25+ | Count	0.1217	0.3052	Myeloid cells
PA vs. CD45, CD123 subset/T cells-/B cells-/HLADR+CD7-/Q2: CD16+ , CD14+/CD38- | Count	0.05043	0.6718	Myeloid cells
PA vs. CD45, CD123 subset/T cells-/B cells-/HLADR+CD7-/Q2: CD16+ , CD14+/CD38+ | Count	0.08186	0.4911	Myeloid cells
PA vs. CD45, CD123 subset/T cells-/B cells-/HLADR+CD7-/Q2: CD16+ , CD14+/CD39- | Count	0.1607	0.1743	Myeloid cells
PA vs. CD45, CD123 subset/T cells-/B cells-/HLADR+CD7-/Q2: CD16+ , CD14+/CD39+ | Count	0.0728	0.5405	Myeloid cells
PA vs. CD45, CD123 subset/T cells-/B cells-/HLADR+CD7-/Q2: CD16+ , CD14+/CD45RA- | Count	0.07613	0.5221	Myeloid cells
PA vs. CD45, CD123 subset/T cells-/B cells-/HLADR+CD7-/Q2: CD16+ , CD14+/CD45RA+ | Count	0.06982	0.5572	Myeloid cells
PA vs. CD45, CD123 subset/T cells-/B cells-/HLADR+CD7-/Q2: CD16+ , CD14+/CD56- | Count	0.04829	0.685	Myeloid cells
PA vs. CD45, CD123 subset/T cells-/B cells-/HLADR+CD7-/Q2: CD16+ , CD14+/CD56+ | Count	0.1287	0.2779	Myeloid cells
PA vs. CD45, CD123 subset/T cells-/B cells-/HLADR+CD7-/Q2: CD16+ , CD14+/CD73- | Count	0.08754	0.4615	Myeloid cells
PA vs. CD45, CD123 subset/T cells-/B cells-/HLADR+CD7-/Q2: CD16+ , CD14+/CD73+ | Count	-0.2179	0.0641	Myeloid cells
PA vs. CD45, CD123 subset/T cells-/B cells-/HLADR+CD7-/Q2: CD16+ , CD14+/NKG2d- | Count	0.08181	0.4914	Myeloid cells
PA vs. CD45, CD123 subset/T cells-/B cells-/HLADR+CD7-/Q2: CD16+ , CD14+/NKG2d+ | Count	0.08126	0.4943	Myeloid cells
PA vs. CD45, CD123 subset/T cells-/B cells-/HLADR+CD7-/Q3: CD16+ , CD14- | Count	0.0397	0.7388	Myeloid cells
PA vs. CD45, CD123 subset/T cells-/B cells-/HLADR+CD7-/Q3: CD16+ , CD14-/CCR7- | Count	0.03851	0.7463	Myeloid cells
PA vs. CD45, CD123 subset/T cells-/B cells-/HLADR+CD7-/Q3: CD16+ , CD14-/CCR7+ | Count	-0.007595	0.9492	Myeloid cells
PA vs. CD45, CD123 subset/T cells-/B cells-/HLADR+CD7-/Q3: CD16+ , CD14-/CD11a- | Count	0.1145	0.3347	Myeloid cells
PA vs. CD45, CD123 subset/T cells-/B cells-/HLADR+CD7-/Q3: CD16+ , CD14-/CD11a+ | Count	0.04582	0.7003	Myeloid cells
PA vs. CD45, CD123 subset/T cells-/B cells-/HLADR+CD7-/Q3: CD16+ , CD14-/CD11b- | Count	0.006406	0.9571	Myeloid cells
PA vs. CD45, CD123 subset/T cells-/B cells-/HLADR+CD7-/Q3: CD16+ , CD14-/CD11b+ | Count	-0.008907	0.9404	Myeloid cells
PA vs. CD45, CD123 subset/T cells-/B cells-/HLADR+CD7-/Q3: CD16+ , CD14-/CD11c- | Count	0.005079	0.966	Myeloid cells
PA vs. CD45, CD123 subset/T cells-/B cells-/HLADR+CD7-/Q3: CD16+ , CD14-/CD11c+ | Count	0.04251	0.721	Myeloid cells
PA vs. CD45, CD123 subset/T cells-/B cells-/HLADR+CD7-/Q3: CD16+ , CD14-/CD123- | Count	-0.06562	0.5812	Myeloid cells
PA vs. CD45, CD123 subset/T cells-/B cells-/HLADR+CD7-/Q3: CD16+ , CD14-/CD123+ | Count	-0.00565	0.9622	Myeloid cells
PA vs. CD45, CD123 subset/T cells-/B cells-/HLADR+CD7-/Q3: CD16+ , CD14-/CD15- | Count	0.1168	0.3251	Myeloid cells
PA vs. CD45, CD123 subset/T cells-/B cells-/HLADR+CD7-/Q3: CD16+ , CD14-/CD15+ | Count	-0.1147	0.3341	Myeloid cells
PA vs. CD45, CD123 subset/T cells-/B cells-/HLADR+CD7-/Q3: CD16+ , CD14-/CD16+ | Count	0.0397	0.7388	Myeloid cells
PA vs. CD45, CD123 subset/T cells-/B cells-/HLADR+CD7-/Q3: CD16+ , CD14-/CD24- | Count	0.05197	0.6623	Myeloid cells
PA vs. CD45, CD123 subset/T cells-/B cells-/HLADR+CD7-/Q3: CD16+ , CD14-/CD24+ | Count	-0.06028	0.6124	Myeloid cells
PA vs. CD45, CD123 subset/T cells-/B cells-/HLADR+CD7-/Q3: CD16+ , CD14-/CD25- | Count	0.04291	0.7185	Myeloid cells
PA vs. CD45, CD123 subset/T cells-/B cells-/HLADR+CD7-/Q3: CD16+ , CD14-/CD25+ | Count	-0.08745	0.4619	Myeloid cells
PA vs. CD45, CD123 subset/T cells-/B cells-/HLADR+CD7-/Q3: CD16+ , CD14-/CD38- | Count	0.03155	0.791	Myeloid cells
PA vs. CD45, CD123 subset/T cells-/B cells-/HLADR+CD7-/Q3: CD16+ , CD14-/CD38+ | Count	-0.01624	0.8915	Myeloid cells
PA vs. CD45, CD123 subset/T cells-/B cells-/HLADR+CD7-/Q3: CD16+ , CD14-/CD39- | Count	0.09177	0.44	Myeloid cells
PA vs. CD45, CD123 subset/T cells-/B cells-/HLADR+CD7-/Q3: CD16+ , CD14-/CD39+ | Count	-0.08339	0.4831	Myeloid cells
PA vs. CD45, CD123 subset/T cells-/B cells-/HLADR+CD7-/Q3: CD16+ , CD14-/CD45RA- | Count	-0.09364	0.4307	Myeloid cells
PA vs. CD45, CD123 subset/T cells-/B cells-/HLADR+CD7-/Q3: CD16+ , CD14-/CD45RA+ | Count	0.05962	0.6164	Myeloid cells
PA vs. CD45, CD123 subset/T cells-/B cells-/HLADR+CD7-/Q3: CD16+ , CD14-/CD56- | Count	0.02598	0.8273	Myeloid cells
PA vs. CD45, CD123 subset/T cells-/B cells-/HLADR+CD7-/Q3: CD16+ , CD14-/CD56+ | Count	0.03373	0.777	Myeloid cells
PA vs. CD45, CD123 subset/T cells-/B cells-/HLADR+CD7-/Q3: CD16+ , CD14-/CD73- | Count	0.04145	0.7277	Myeloid cells
PA vs. CD45, CD123 subset/T cells-/B cells-/HLADR+CD7-/Q3: CD16+ , CD14-/CD73+ | Count	-0.1462	0.2172	Myeloid cells
PA vs. CD45, CD123 subset/T cells-/B cells-/HLADR+CD7-/Q3: CD16+ , CD14-/NKG2d- | Count	0.06171	0.604	Myeloid cells
PA vs. CD45, CD123 subset/T cells-/B cells-/HLADR+CD7-/Q3: CD16+ , CD14-/NKG2d+ | Count	-0.02897	0.8077	Myeloid cells
PA vs. CD45, CD123 subset/T cells-/B cells-/HLADR+CD7-/Q4: CD16- , CD14- | Count	-0.1683	0.1547	Myeloid cells
PA vs. CD45, CD123 subset/T cells-/B cells-/HLADR+CD7-/Q4: CD16- , CD14-/Q1: CD123- , CD11c+ | Count	-0.1453	0.2201	Myeloid cells
PA vs. CD45, CD123 subset/T cells-/B cells-/HLADR+CD7-/Q4: CD16- , CD14-/Q2: CD123+ , CD11c+ | Count	-0.1727	0.144	Myeloid cells
PA vs. CD45, CD123 subset/T cells-/B cells-/HLADR+CD7-/Q4: CD16- , CD14-/Q3: CD123+ , CD11c- | Count	-0.1405	0.2359	Myeloid cells
PA vs. CD45, CD123 subset/T cells-/B cells-/HLADR+CD7-/Q4: CD16- , CD14-/Q3: CD123+ , CD11c-/CCR7- | Count	-0.1472	0.2141	Myeloid cells
PA vs. CD45, CD123 subset/T cells-/B cells-/HLADR+CD7-/Q4: CD16- , CD14-/Q3: CD123+ , CD11c-/CCR7+ | Count	0.01213	0.9189	Myeloid cells
PA vs. CD45, CD123 subset/T cells-/B cells-/HLADR+CD7-/Q4: CD16- , CD14-/Q3: CD123+ , CD11c-/CD11a- | Count	-0.02885	0.8086	Myeloid cells
PA vs. CD45, CD123 subset/T cells-/B cells-/HLADR+CD7-/Q4: CD16- , CD14-/Q3: CD123+ , CD11c-/CD11a+ | Count	-0.1003	0.3987	Myeloid cells
PA vs. CD45, CD123 subset/T cells-/B cells-/HLADR+CD7-/Q4: CD16- , CD14-/Q3: CD123+ , CD11c-/CD11b- | Count	-0.1351	0.2544	Myeloid cells
PA vs. CD45, CD123 subset/T cells-/B cells-/HLADR+CD7-/Q4: CD16- , CD14-/Q3: CD123+ , CD11c-/CD11b+ | Count	-0.2654	0.0233	Myeloid cells
PA vs. CD45, CD123 subset/T cells-/B cells-/HLADR+CD7-/Q4: CD16- , CD14-/Q3: CD123+ , CD11c-/CD11c- | Count	-0.1405	0.2359	Myeloid cells
PA vs. CD45, CD123 subset/T cells-/B cells-/HLADR+CD7-/Q4: CD16- , CD14-/Q3: CD123+ , CD11c-/CD123+ | Count	-0.1405	0.2359	Myeloid cells
PA vs. CD45, CD123 subset/T cells-/B cells-/HLADR+CD7-/Q4: CD16- , CD14-/Q3: CD123+ , CD11c-/CD15- | Count	-0.1392	0.2403	Myeloid cells
PA vs. CD45, CD123 subset/T cells-/B cells-/HLADR+CD7-/Q4: CD16- , CD14-/Q3: CD123+ , CD11c-/CD15+ | Count	-0.189	0.1093	Myeloid cells
PA vs. CD45, CD123 subset/T cells-/B cells-/HLADR+CD7-/Q4: CD16- , CD14-/Q3: CD123+ , CD11c-/CD16- | Count	-0.1379	0.2446	Myeloid cells
PA vs. CD45, CD123 subset/T cells-/B cells-/HLADR+CD7-/Q4: CD16- , CD14-/Q3: CD123+ , CD11c-/CD16+ | Count	-0.1443	0.2233	Myeloid cells
PA vs. CD45, CD123 subset/T cells-/B cells-/HLADR+CD7-/Q4: CD16- , CD14-/Q3: CD123+ , CD11c-/CD24- | Count	-0.1351	0.2545	Myeloid cells
PA vs. CD45, CD123 subset/T cells-/B cells-/HLADR+CD7-/Q4: CD16- , CD14-/Q3: CD123+ , CD11c-/CD24+ | Count	-0.186	0.1151	Myeloid cells
PA vs. CD45, CD123 subset/T cells-/B cells-/HLADR+CD7-/Q4: CD16- , CD14-/Q3: CD123+ , CD11c-/CD25- | Count	-0.139	0.2409	Myeloid cells
PA vs. CD45, CD123 subset/T cells-/B cells-/HLADR+CD7-/Q4: CD16- , CD14-/Q3: CD123+ , CD11c-/CD25+ | Count	0.01675	0.8882	Myeloid cells
PA vs. CD45, CD123 subset/T cells-/B cells-/HLADR+CD7-/Q4: CD16- , CD14-/Q3: CD123+ , CD11c-/CD38- | Count	-0.2786	0.017	Myeloid cells
PA vs. CD45, CD123 subset/T cells-/B cells-/HLADR+CD7-/Q4: CD16- , CD14-/Q3: CD123+ , CD11c-/CD38+ | Count	-0.1107	0.3512	Myeloid cells
PA vs. CD45, CD123 subset/T cells-/B cells-/HLADR+CD7-/Q4: CD16- , CD14-/Q3: CD123+ , CD11c-/CD39- | Count	-0.139	0.241	Myeloid cells
PA vs. CD45, CD123 subset/T cells-/B cells-/HLADR+CD7-/Q4: CD16- , CD14-/Q3: CD123+ , CD11c-/CD39+ | Count	-0.01842	0.8771	Myeloid cells
PA vs. CD45, CD123 subset/T cells-/B cells-/HLADR+CD7-/Q4: CD16- , CD14-/Q3: CD123+ , CD11c-/CD45RA- | Count	-0.2405	0.0404	Myeloid cells
PA vs. CD45, CD123 subset/T cells-/B cells-/HLADR+CD7-/Q4: CD16- , CD14-/Q3: CD123+ , CD11c-/CD45RA+ | Count	-0.09026	0.4476	Myeloid cells
PA vs. CD45, CD123 subset/T cells-/B cells-/HLADR+CD7-/Q4: CD16- , CD14-/Q3: CD123+ , CD11c-/CD56- | Count	-0.1384	0.243	Myeloid cells
PA vs. CD45, CD123 subset/T cells-/B cells-/HLADR+CD7-/Q4: CD16- , CD14-/Q3: CD123+ , CD11c-/CD73- | Count	-0.1408	0.2348	Myeloid cells
PA vs. CD45, CD123 subset/T cells-/B cells-/HLADR+CD7-/Q4: CD16- , CD14-/Q3: CD123+ , CD11c-/NKG2d- | Count	-0.1378	0.2449	Myeloid cells
PA vs. CD45, CD123 subset/T cells-/B cells-/HLADR+CD7-/Q4: CD16- , CD14-/Q3: CD123+ , CD11c-/NKG2d+ | Count	0.06426	0.5891	Myeloid cells
PA vs. CD45, CD123 subset/T cells-/B cells-/HLADR+CD7-/Q4: CD16- , CD14-/Q4: CD123- , CD11c- | Count	-0.05694	0.6323	Myeloid cells
PA vs. CD45, CD123 subset/T cells-/B cells-/HLADR+CD7-/Q4: CD16- , CD14-/Q4: CD123- , CD11c-/CCR7- | Count	-0.09575	0.4203	Myeloid cells
PA vs. CD45, CD123 subset/T cells-/B cells-/HLADR+CD7-/Q4: CD16- , CD14-/Q4: CD123- , CD11c-/CCR7+ | Count	0.2184	0.0634	Myeloid cells
PA vs. CD45, CD123 subset/T cells-/B cells-/HLADR+CD7-/Q4: CD16- , CD14-/Q4: CD123- , CD11c-/CD11a- | Count	0.07937	0.5044	Myeloid cells
PA vs. CD45, CD123 subset/T cells-/B cells-/HLADR+CD7-/Q4: CD16- , CD14-/Q4: CD123- , CD11c-/CD11a+ | Count	-0.1805	0.1264	Myeloid cells
PA vs. CD45, CD123 subset/T cells-/B cells-/HLADR+CD7-/Q4: CD16- , CD14-/Q4: CD123- , CD11c-/CD11b- | Count	0.01712	0.8857	Myeloid cells
PA vs. CD45, CD123 subset/T cells-/B cells-/HLADR+CD7-/Q4: CD16- , CD14-/Q4: CD123- , CD11c-/CD11b+ | Count	-0.2592	0.0268	Myeloid cells
PA vs. CD45, CD123 subset/T cells-/B cells-/HLADR+CD7-/Q4: CD16- , CD14-/Q4: CD123- , CD11c-/CD11c- | Count	-0.05694	0.6323	Myeloid cells
PA vs. CD45, CD123 subset/T cells-/B cells-/HLADR+CD7-/Q4: CD16- , CD14-/Q4: CD123- , CD11c-/CD123- | Count	-0.04702	0.6928	Myeloid cells
PA vs. CD45, CD123 subset/T cells-/B cells-/HLADR+CD7-/Q4: CD16- , CD14-/Q4: CD123- , CD11c-/CD123+ | Count	-0.1908	0.106	Myeloid cells
PA vs. CD45, CD123 subset/T cells-/B cells-/HLADR+CD7-/Q4: CD16- , CD14-/Q4: CD123- , CD11c-/CD15- | Count	-0.02428	0.8384	Myeloid cells
PA vs. CD45, CD123 subset/T cells-/B cells-/HLADR+CD7-/Q4: CD16- , CD14-/Q4: CD123- , CD11c-/CD15+ | Count	-0.2173	0.0648	Myeloid cells
PA vs. CD45, CD123 subset/T cells-/B cells-/HLADR+CD7-/Q4: CD16- , CD14-/Q4: CD123- , CD11c-/CD16- | Count	-0.05082	0.6694	Myeloid cells
PA vs. CD45, CD123 subset/T cells-/B cells-/HLADR+CD7-/Q4: CD16- , CD14-/Q4: CD123- , CD11c-/CD16+ | Count	-0.03626	0.7607	Myeloid cells
PA vs. CD45, CD123 subset/T cells-/B cells-/HLADR+CD7-/Q4: CD16- , CD14-/Q4: CD123- , CD11c-/CD24- | Count	-0.05217	0.6611	Myeloid cells
PA vs. CD45, CD123 subset/T cells-/B cells-/HLADR+CD7-/Q4: CD16- , CD14-/Q4: CD123- , CD11c-/CD24+ | Count	-0.1352	0.254	Myeloid cells
PA vs. CD45, CD123 subset/T cells-/B cells-/HLADR+CD7-/Q4: CD16- , CD14-/Q4: CD123- , CD11c-/CD25- | Count	-0.06665	0.5753	Myeloid cells
PA vs. CD45, CD123 subset/T cells-/B cells-/HLADR+CD7-/Q4: CD16- , CD14-/Q4: CD123- , CD11c-/CD25+ | Count	0.005835	0.9609	Myeloid cells
PA vs. CD45, CD123 subset/T cells-/B cells-/HLADR+CD7-/Q4: CD16- , CD14-/Q4: CD123- , CD11c-/CD38- | Count	-0.1051	0.3762	Myeloid cells
PA vs. CD45, CD123 subset/T cells-/B cells-/HLADR+CD7-/Q4: CD16- , CD14-/Q4: CD123- , CD11c-/CD38+ | Count	0.0186	0.8759	Myeloid cells
PA vs. CD45, CD123 subset/T cells-/B cells-/HLADR+CD7-/Q4: CD16- , CD14-/Q4: CD123- , CD11c-/CD39- | Count	-0.05685	0.6328	Myeloid cells
PA vs. CD45, CD123 subset/T cells-/B cells-/HLADR+CD7-/Q4: CD16- , CD14-/Q4: CD123- , CD11c-/CD39+ | Count	-0.007271	0.9513	Myeloid cells
PA vs. CD45, CD123 subset/T cells-/B cells-/HLADR+CD7-/Q4: CD16- , CD14-/Q4: CD123- , CD11c-/CD45RA- | Count	-0.1057	0.3733	Myeloid cells
PA vs. CD45, CD123 subset/T cells-/B cells-/HLADR+CD7-/Q4: CD16- , CD14-/Q4: CD123- , CD11c-/CD45RA+ | Count	-0.01388	0.9072	Myeloid cells
PA vs. CD45, CD123 subset/T cells-/B cells-/HLADR+CD7-/Q4: CD16- , CD14-/Q4: CD123- , CD11c-/CD56- | Count	-0.0467	0.6948	Myeloid cells
PA vs. CD45, CD123 subset/T cells-/B cells-/HLADR+CD7-/Q4: CD16- , CD14-/Q4: CD123- , CD11c-/CD56+ | Count	-0.1861	0.1149	Myeloid cells
PA vs. CD45, CD123 subset/T cells-/B cells-/HLADR+CD7-/Q4: CD16- , CD14-/Q4: CD123- , CD11c-/CD73- | Count	-0.07788	0.5125	Myeloid cells
PA vs. CD45, CD123 subset/T cells-/B cells-/HLADR+CD7-/Q4: CD16- , CD14-/Q4: CD123- , CD11c-/CD73+ | Count	-0.06389	0.5913	Myeloid cells
PA vs. CD45, CD123 subset/T cells-/B cells-/HLADR+CD7-/Q4: CD16- , CD14-/Q4: CD123- , CD11c-/NKG2d- | Count	-0.04694	0.6933	Myeloid cells
PA vs. CD45, CD123 subset/T cells-/B cells-/HLADR+CD7-/Q4: CD16- , CD14-/Q4: CD123- , CD11c-/NKG2d+ | Count	-0.07976	0.5024	Myeloid cells
PA vs. CD45, CD123 subset/T cells-/B cells-/HLADR-CD7+ | Count	-0.03371	0.7771	NK cells
PA vs. CD45, CD123 subset/T cells-/B cells-/HLADR-CD7+/allCD26+ | Count	-0.1678	0.1558	NK cells
PA vs. CD45, CD123 subset/T cells-/B cells-/HLADR-CD7+/CD127- | Count	-0.02584	0.8282	NK cells
PA vs. CD45, CD123 subset/T cells-/B cells-/HLADR-CD7+/CD127+ | Count	-0.0535	0.653	NK cells
PA vs. CD45, CD123 subset/T cells-/B cells-/HLADR-CD7+/CD161- | Count	0.008428	0.9436	NK cells
PA vs. CD45, CD123 subset/T cells-/B cells-/HLADR-CD7+/CD161+ | Count	0.03689	0.7567	NK cells
PA vs. CD45, CD123 subset/T cells-/B cells-/HLADR-CD7+/CD24- | Count	-0.001991	0.9867	NK cells
PA vs. CD45, CD123 subset/T cells-/B cells-/HLADR-CD7+/CD24+ | Count	-0.1508	0.2029	NK cells
PA vs. CD45, CD123 subset/T cells-/B cells-/HLADR-CD7+/CD25- | Count	-0.0209	0.8607	NK cells
PA vs. CD45, CD123 subset/T cells-/B cells-/HLADR-CD7+/CD25+ | Count	-0.1602	0.1756	NK cells
PA vs. CD45, CD123 subset/T cells-/B cells-/HLADR-CD7+/CD26- | Count	-0.03076	0.7961	NK cells
PA vs. CD45, CD123 subset/T cells-/B cells-/HLADR-CD7+/CD26+ | Count	-0.1453	0.22	NK cells
PA vs. CD45, CD123 subset/T cells-/B cells-/HLADR-CD7+/CD26dim | Count	-0.1718	0.1461	NK cells
PA vs. CD45, CD123 subset/T cells-/B cells-/HLADR-CD7+/CD28- | Count	-0.018	0.8799	NK cells
PA vs. CD45, CD123 subset/T cells-/B cells-/HLADR-CD7+/CD28+ | Count	-0.2263	0.0542	NK cells
PA vs. CD45, CD123 subset/T cells-/B cells-/HLADR-CD7+/CD38- | Count	-0.09969	0.4014	NK cells
PA vs. CD45, CD123 subset/T cells-/B cells-/HLADR-CD7+/CD38+ | Count	0.02765	0.8164	NK cells
PA vs. CD45, CD123 subset/T cells-/B cells-/HLADR-CD7+/CD39- | Count	-0.02868	0.8097	NK cells
PA vs. CD45, CD123 subset/T cells-/B cells-/HLADR-CD7+/CD39+ | Count	-0.02914	0.8066	NK cells
PA vs. CD45, CD123 subset/T cells-/B cells-/HLADR-CD7+/CD56- | Count	0.03198	0.7882	NK cells
PA vs. CD45, CD123 subset/T cells-/B cells-/HLADR-CD7+/CD56+ | Count	-0.000849	0.9943	NK cells
PA vs. CD45, CD123 subset/T cells-/B cells-/HLADR-CD7+/HLA-DR- | Count	-0.01754	0.8829	NK cells
PA vs. CD45, CD123 subset/T cells-/B cells-/HLADR-CD7+/HLA-DR+ | Count	-0.2672	0.0223	NK cells
PA vs. CD45, CD123 subset/T cells-/B cells-/HLADR-CD7+/NKG2D- | Count	-0.02792	0.8146	NK cells
PA vs. CD45, CD123 subset/T cells-/B cells-/HLADR-CD7+/NKG2D+ | Count	0.01221	0.9183	NK cells
PA vs. CD45, CD123 subset/T cells-/B cells-/HLADR-CD7+/PD1- | Count	-0.02711	0.8199	NK cells
PA vs. CD45, CD123 subset/T cells-/B cells-/HLADR-CD7+/PD1+ | Count	-0.09317	0.433	NK cells
PA vs. CD45, CD123 subset/T cells-/B cells-/HLADR-CD7+/Q1: CCR7- , CD45RA+ | Count	-0.07979	0.5022	NK cells
PA vs. CD45, CD123 subset/T cells-/B cells-/HLADR-CD7+/Q1: CD16- , CD56+ | Count	-0.03561	0.7649	NK cells
PA vs. CD45, CD123 subset/T cells-/B cells-/HLADR-CD7+/Q1: CD16- , CD56+/allCD26+ | Count	-0.1904	0.1067	NK cells
PA vs. CD45, CD123 subset/T cells-/B cells-/HLADR-CD7+/Q1: CD16- , CD56+/CD127- | Count	-0.03821	0.7483	NK cells
PA vs. CD45, CD123 subset/T cells-/B cells-/HLADR-CD7+/Q1: CD16- , CD56+/CD127+ | Count	-0.1261	0.2877	NK cells
PA vs. CD45, CD123 subset/T cells-/B cells-/HLADR-CD7+/Q1: CD16- , CD56+/CD161- | Count	-0.01047	0.93	NK cells
PA vs. CD45, CD123 subset/T cells-/B cells-/HLADR-CD7+/Q1: CD16- , CD56+/CD161+ | Count	-0.08907	0.4536	NK cells
PA vs. CD45, CD123 subset/T cells-/B cells-/HLADR-CD7+/Q1: CD16- , CD56+/CD24- | Count	-0.02047	0.8635	NK cells
PA vs. CD45, CD123 subset/T cells-/B cells-/HLADR-CD7+/Q1: CD16- , CD56+/CD24+ | Count	-0.2104	0.074	NK cells
PA vs. CD45, CD123 subset/T cells-/B cells-/HLADR-CD7+/Q1: CD16- , CD56+/CD25- | Count	-0.03848	0.7465	NK cells
PA vs. CD45, CD123 subset/T cells-/B cells-/HLADR-CD7+/Q1: CD16- , CD56+/CD25+ | Count	0.01226	0.918	NK cells
PA vs. CD45, CD123 subset/T cells-/B cells-/HLADR-CD7+/Q1: CD16- , CD56+/CD26- | Count	-0.03646	0.7594	NK cells
PA vs. CD45, CD123 subset/T cells-/B cells-/HLADR-CD7+/Q1: CD16- , CD56+/CD26+ | Count	-0.06817	0.5666	NK cells
PA vs. CD45, CD123 subset/T cells-/B cells-/HLADR-CD7+/Q1: CD16- , CD56+/CD26dim | Count	-0.1883	0.1106	NK cells
PA vs. CD45, CD123 subset/T cells-/B cells-/HLADR-CD7+/Q1: CD16- , CD56+/CD28- | Count	-0.01377	0.908	NK cells
PA vs. CD45, CD123 subset/T cells-/B cells-/HLADR-CD7+/Q1: CD16- , CD56+/CD28+ | Count	-0.321	0.0056	NK cells
PA vs. CD45, CD123 subset/T cells-/B cells-/HLADR-CD7+/Q1: CD16- , CD56+/CD38- | Count	-0.0698	0.5573	NK cells
PA vs. CD45, CD123 subset/T cells-/B cells-/HLADR-CD7+/Q1: CD16- , CD56+/CD38+ | Count	-0.03694	0.7564	NK cells
PA vs. CD45, CD123 subset/T cells-/B cells-/HLADR-CD7+/Q1: CD16- , CD56+/CD39- | Count	-0.03371	0.7771	NK cells
PA vs. CD45, CD123 subset/T cells-/B cells-/HLADR-CD7+/Q1: CD16- , CD56+/CD39+ | Count	-0.1168	0.3252	NK cells
PA vs. CD45, CD123 subset/T cells-/B cells-/HLADR-CD7+/Q1: CD16- , CD56+/CD56+ | Count	-0.03561	0.7649	NK cells
PA vs. CD45, CD123 subset/T cells-/B cells-/HLADR-CD7+/Q1: CD16- , CD56+/HLA-DR- | Count	-0.03299	0.7817	NK cells
PA vs. CD45, CD123 subset/T cells-/B cells-/HLADR-CD7+/Q1: CD16- , CD56+/HLA-DR+ | Count	-0.1402	0.2367	NK cells
PA vs. CD45, CD123 subset/T cells-/B cells-/HLADR-CD7+/Q1: CD16- , CD56+/NKG2D- | Count	0.04588	0.6999	NK cells
PA vs. CD45, CD123 subset/T cells-/B cells-/HLADR-CD7+/Q1: CD16- , CD56+/NKG2D+ | Count	-0.05892	0.6205	NK cells
PA vs. CD45, CD123 subset/T cells-/B cells-/HLADR-CD7+/Q1: CD16- , CD56+/PD1- | Count	-0.03637	0.76	NK cells
PA vs. CD45, CD123 subset/T cells-/B cells-/HLADR-CD7+/Q1: CD16- , CD56+/PD1+ | Count	-0.07257	0.5418	NK cells
PA vs. CD45, CD123 subset/T cells-/B cells-/HLADR-CD7+/Q1: CD16- , CD56+/Q1: CCR7- , CD45RA+ | Count	-0.05554	0.6407	NK cells
PA vs. CD45, CD123 subset/T cells-/B cells-/HLADR-CD7+/Q1: CD16- , CD56+/Q2: CCR7+ , CD45RA+ | Count	-0.1186	0.3177	NK cells
PA vs. CD45, CD123 subset/T cells-/B cells-/HLADR-CD7+/Q1: CD16- , CD56+/Q3: CCR7+ , CD45RA- | Count	-0.1121	0.345	NK cells
PA vs. CD45, CD123 subset/T cells-/B cells-/HLADR-CD7+/Q1: CD16- , CD56+/Q4: CCR7- , CD45RA- | Count	0.007533	0.9496	NK cells
PA vs. CD45, CD123 subset/T cells-/B cells-/HLADR-CD7+/Q2: CCR7+ , CD45RA+ | Count	-0.178	0.1319	NK cells
PA vs. CD45, CD123 subset/T cells-/B cells-/HLADR-CD7+/Q2: CD16+ , CD56+ | Count	0.007765	0.948	NK cells
PA vs. CD45, CD123 subset/T cells-/B cells-/HLADR-CD7+/Q2: CD16+ , CD56+/allCD26+ | Count	-0.2108	0.0735	NK cells
PA vs. CD45, CD123 subset/T cells-/B cells-/HLADR-CD7+/Q2: CD16+ , CD56+/CD127- | Count	0.0092	0.9384	NK cells
PA vs. CD45, CD123 subset/T cells-/B cells-/HLADR-CD7+/Q2: CD16+ , CD56+/CD127+ | Count	0.119	0.3161	NK cells
PA vs. CD45, CD123 subset/T cells-/B cells-/HLADR-CD7+/Q2: CD16+ , CD56+/CD161- | Count	0.07448	0.5312	NK cells
PA vs. CD45, CD123 subset/T cells-/B cells-/HLADR-CD7+/Q2: CD16+ , CD56+/CD161+ | Count	0.02295	0.8471	NK cells
PA vs. CD45, CD123 subset/T cells-/B cells-/HLADR-CD7+/Q2: CD16+ , CD56+/CD24- | Count	0.03632	0.7603	NK cells
PA vs. CD45, CD123 subset/T cells-/B cells-/HLADR-CD7+/Q2: CD16+ , CD56+/CD24+ | Count	-0.1585	0.1805	NK cells
PA vs. CD45, CD123 subset/T cells-/B cells-/HLADR-CD7+/Q2: CD16+ , CD56+/CD25- | Count	0.02607	0.8267	NK cells
PA vs. CD45, CD123 subset/T cells-/B cells-/HLADR-CD7+/Q2: CD16+ , CD56+/CD25+ | Count	-0.2786	0.017	NK cells
PA vs. CD45, CD123 subset/T cells-/B cells-/HLADR-CD7+/Q2: CD16+ , CD56+/CD26- | Count	0.007765	0.948	NK cells
PA vs. CD45, CD123 subset/T cells-/B cells-/HLADR-CD7+/Q2: CD16+ , CD56+/CD26+ | Count	-0.2526	0.0311	NK cells
PA vs. CD45, CD123 subset/T cells-/B cells-/HLADR-CD7+/Q2: CD16+ , CD56+/CD26dim | Count	-0.2125	0.071	NK cells
PA vs. CD45, CD123 subset/T cells-/B cells-/HLADR-CD7+/Q2: CD16+ , CD56+/CD28- | Count	0.01957	0.8694	NK cells
PA vs. CD45, CD123 subset/T cells-/B cells-/HLADR-CD7+/Q2: CD16+ , CD56+/CD28+ | Count	-0.2986	0.0103	NK cells
PA vs. CD45, CD123 subset/T cells-/B cells-/HLADR-CD7+/Q2: CD16+ , CD56+/CD38- | Count	-0.04765	0.6889	NK cells
PA vs. CD45, CD123 subset/T cells-/B cells-/HLADR-CD7+/Q2: CD16+ , CD56+/CD38+ | Count	0.04845	0.6839	NK cells
PA vs. CD45, CD123 subset/T cells-/B cells-/HLADR-CD7+/Q2: CD16+ , CD56+/CD39- | Count	0.01082	0.9276	NK cells
PA vs. CD45, CD123 subset/T cells-/B cells-/HLADR-CD7+/Q2: CD16+ , CD56+/CD39+ | Count	-0.02924	0.806	NK cells
PA vs. CD45, CD123 subset/T cells-/B cells-/HLADR-CD7+/Q2: CD16+ , CD56+/CD56+ | Count	0.007765	0.948	NK cells
PA vs. CD45, CD123 subset/T cells-/B cells-/HLADR-CD7+/Q2: CD16+ , CD56+/HLA-DR- | Count	0.02084	0.8611	NK cells
PA vs. CD45, CD123 subset/T cells-/B cells-/HLADR-CD7+/Q2: CD16+ , CD56+/HLA-DR+ | Count	-0.3016	0.0095	NK cells
PA vs. CD45, CD123 subset/T cells-/B cells-/HLADR-CD7+/Q2: CD16+ , CD56+/NKG2D- | Count	0.02038	0.8641	NK cells
PA vs. CD45, CD123 subset/T cells-/B cells-/HLADR-CD7+/Q2: CD16+ , CD56+/NKG2D+ | Count	-0.03342	0.7789	NK cells
PA vs. CD45, CD123 subset/T cells-/B cells-/HLADR-CD7+/Q2: CD16+ , CD56+/PD1- | Count	0.008876	0.9406	NK cells
PA vs. CD45, CD123 subset/T cells-/B cells-/HLADR-CD7+/Q2: CD16+ , CD56+/PD1+ | Count	-0.06375	0.5921	NK cells
PA vs. CD45, CD123 subset/T cells-/B cells-/HLADR-CD7+/Q2: CD16+ , CD56+/Q1: CCR7- , CD45RA+ | Count	-0.04782	0.6879	NK cells
PA vs. CD45, CD123 subset/T cells-/B cells-/HLADR-CD7+/Q2: CD16+ , CD56+/Q2: CCR7+ , CD45RA+ | Count	-0.1283	0.2792	NK cells
PA vs. CD45, CD123 subset/T cells-/B cells-/HLADR-CD7+/Q2: CD16+ , CD56+/Q3: CCR7+ , CD45RA- | Count	-0.0652	0.5836	NK cells
PA vs. CD45, CD123 subset/T cells-/B cells-/HLADR-CD7+/Q2: CD16+ , CD56+/Q4: CCR7- , CD45RA- | Count	0.1645	0.1644	NK cells
PA vs. CD45, CD123 subset/T cells-/B cells-/HLADR-CD7+/Q3: CCR7+ , CD45RA- | Count	-0.08149	0.4931	NK cells
PA vs. CD45, CD123 subset/T cells-/B cells-/HLADR-CD7+/Q3: CD16+ , CD56- | Count	0.03765	0.7518	NK cells
PA vs. CD45, CD123 subset/T cells-/B cells-/HLADR-CD7+/Q3: CD16+ , CD56-/allCD26+ | Count	-0.1219	0.3044	NK cells
PA vs. CD45, CD123 subset/T cells-/B cells-/HLADR-CD7+/Q3: CD16+ , CD56-/CD127- | Count	0.03612	0.7616	NK cells
PA vs. CD45, CD123 subset/T cells-/B cells-/HLADR-CD7+/Q3: CD16+ , CD56-/CD127+ | Count	-0.00585	0.9608	NK cells
PA vs. CD45, CD123 subset/T cells-/B cells-/HLADR-CD7+/Q3: CD16+ , CD56-/CD161- | Count	0.03481	0.77	NK cells
PA vs. CD45, CD123 subset/T cells-/B cells-/HLADR-CD7+/Q3: CD16+ , CD56-/CD161+ | Count	0.05622	0.6366	NK cells
PA vs. CD45, CD123 subset/T cells-/B cells-/HLADR-CD7+/Q3: CD16+ , CD56-/CD24- | Count	0.05316	0.6551	NK cells
PA vs. CD45, CD123 subset/T cells-/B cells-/HLADR-CD7+/Q3: CD16+ , CD56-/CD24+ | Count	-0.09245	0.4366	NK cells
PA vs. CD45, CD123 subset/T cells-/B cells-/HLADR-CD7+/Q3: CD16+ , CD56-/CD25- | Count	0.04345	0.7151	NK cells
PA vs. CD45, CD123 subset/T cells-/B cells-/HLADR-CD7+/Q3: CD16+ , CD56-/CD25+ | Count	-0.258	0.0275	NK cells
PA vs. CD45, CD123 subset/T cells-/B cells-/HLADR-CD7+/Q3: CD16+ , CD56-/CD26- | Count	0.03765	0.7518	NK cells
PA vs. CD45, CD123 subset/T cells-/B cells-/HLADR-CD7+/Q3: CD16+ , CD56-/CD26+ | Count	-0.05249	0.6592	NK cells
PA vs. CD45, CD123 subset/T cells-/B cells-/HLADR-CD7+/Q3: CD16+ , CD56-/CD26dim | Count	-0.1171	0.3237	NK cells
PA vs. CD45, CD123 subset/T cells-/B cells-/HLADR-CD7+/Q3: CD16+ , CD56-/CD28- | Count	0.04131	0.7286	NK cells
PA vs. CD45, CD123 subset/T cells-/B cells-/HLADR-CD7+/Q3: CD16+ , CD56-/CD28+ | Count	-0.2202	0.0612	NK cells
PA vs. CD45, CD123 subset/T cells-/B cells-/HLADR-CD7+/Q3: CD16+ , CD56-/CD38- | Count	-0.07422	0.5326	NK cells
PA vs. CD45, CD123 subset/T cells-/B cells-/HLADR-CD7+/Q3: CD16+ , CD56-/CD38+ | Count	0.06259	0.5988	NK cells
PA vs. CD45, CD123 subset/T cells-/B cells-/HLADR-CD7+/Q3: CD16+ , CD56-/CD39- | Count	0.03629	0.7605	NK cells
PA vs. CD45, CD123 subset/T cells-/B cells-/HLADR-CD7+/Q3: CD16+ , CD56-/CD39+ | Count	0.007178	0.9519	NK cells
PA vs. CD45, CD123 subset/T cells-/B cells-/HLADR-CD7+/Q3: CD16+ , CD56-/CD56- | Count	0.02297	0.847	NK cells
PA vs. CD45, CD123 subset/T cells-/B cells-/HLADR-CD7+/Q3: CD16+ , CD56-/CD56+ | Count	0.09101	0.4438	NK cells
PA vs. CD45, CD123 subset/T cells-/B cells-/HLADR-CD7+/Q3: CD16+ , CD56-/HLA-DR- | Count	0.056	0.6379	NK cells
PA vs. CD45, CD123 subset/T cells-/B cells-/HLADR-CD7+/Q3: CD16+ , CD56-/HLA-DR+ | Count	-0.183	0.1213	NK cells
PA vs. CD45, CD123 subset/T cells-/B cells-/HLADR-CD7+/Q3: CD16+ , CD56-/NKG2D- | Count	0.03984	0.7379	NK cells
PA vs. CD45, CD123 subset/T cells-/B cells-/HLADR-CD7+/Q3: CD16+ , CD56-/NKG2D+ | Count	0.03254	0.7846	NK cells
PA vs. CD45, CD123 subset/T cells-/B cells-/HLADR-CD7+/Q3: CD16+ , CD56-/PD1- | Count	0.04883	0.6817	NK cells
PA vs. CD45, CD123 subset/T cells-/B cells-/HLADR-CD7+/Q3: CD16+ , CD56-/PD1+ | Count	-0.1269	0.2846	NK cells
PA vs. CD45, CD123 subset/T cells-/B cells-/HLADR-CD7+/Q3: CD16+ , CD56-/Q1: CCR7- , CD45RA+ | Count	-0.02587	0.828	NK cells
PA vs. CD45, CD123 subset/T cells-/B cells-/HLADR-CD7+/Q3: CD16+ , CD56-/Q2: CCR7+ , CD45RA+ | Count	-0.1905	0.1065	NK cells
PA vs. CD45, CD123 subset/T cells-/B cells-/HLADR-CD7+/Q3: CD16+ , CD56-/Q3: CCR7+ , CD45RA- | Count	0.06096	0.6084	NK cells
PA vs. CD45, CD123 subset/T cells-/B cells-/HLADR-CD7+/Q3: CD16+ , CD56-/Q4: CCR7- , CD45RA- | Count	0.1201	0.3116	NK cells
PA vs. CD45, CD123 subset/T cells-/B cells-/HLADR-CD7+/Q4: CCR7- , CD45RA- | Count	0.1089	0.3591	NK cells
PA vs. T cells	0.1058	0.3731	T cells
PA vs. T cells/allCD26+	0.02166	0.8557	T cells
PA vs. T cells/CD127-	0.1217	0.3052	T cells
PA vs. T cells/CD127+	-0.02413	0.8394	T cells
PA vs. T cells/CD161-	0.1608	0.1742	T cells
PA vs. T cells/CD161+	-0.1006	0.3971	T cells
PA vs. T cells/CD24-	0.128	0.2807	T cells
PA vs. T cells/CD24+	-0.1211	0.3075	T cells
PA vs. T cells/CD25-	0.1522	0.1988	T cells
PA vs. T cells/CD25+	-0.1258	0.2888	T cells
PA vs. T cells/CD26-	0.1539	0.1936	T cells
PA vs. T cells/CD26+	-0.1676	0.1564	T cells
PA vs. T cells/CD26dim	0.08604	0.4692	T cells
PA vs. T cells/CD28-	-0.02771	0.816	T cells
PA vs. T cells/CD28+	0.07783	0.5128	T cells
PA vs. T cells/CD38-	-0.00176	0.9882	T cells
PA vs. T cells/CD38+	0.1668	0.1583	T cells
PA vs. T cells/CD39-	0.06807	0.5671	T cells
PA vs. T cells/CD39+	-0.05597	0.6381	T cells
PA vs. T cells/CD56-	0.1279	0.2809	T cells
PA vs. T cells/CD56+	-0.0676	0.5699	T cells
PA vs. T cells/HLA-DR-	0.1072	0.3666	T cells
PA vs. T cells/HLA-DR+	-0.1677	0.1561	T cells
PA vs. T cells/NKG2D-	0.1147	0.3341	T cells
PA vs. T cells/NKG2D+	-0.04165	0.7265	T cells
PA vs. T cells/PD1-	0.08709	0.4638	T cells
PA vs. T cells/PD1+	-0.1678	0.1559	T cells
PA vs. T cells/Q1: CCR7- , CD45RA+	0.03641	0.7597	T cells
PA vs. T cells/Q2: CCR7+ , CD45RA+	0.06784	0.5685	T cells
PA vs. T cells/Q3: CCR7+ , CD45RA-	0.08617	0.4685	T cells
PA vs. T cells/Q4: CCR7- , CD45RA-	-0.06462	0.587	T cells
